# Chronic Neurological and Psychiatric Outcome in TBI Patients Assessed by A classification System Integrating Symptoms and Radiological Evidence

**DOI:** 10.1101/2025.08.26.25334454

**Authors:** Ying Liu, Jie-Yu Wang, Huai-Yu Zhuchen, Jiale Chen, Yang Yu, Yi Wang, Zhi-Biao Huang, Cheng-Jia Yang, Guang-Quan Guo, Xiaojing Ye, Hu Zhao, Yan-Wei Shi, Yanni Zeng

**Affiliations:** Faculty of Forensic Medicine, Zhongshan School of Medicine, Sun Yat-sen University, Guangzhou, China; Guangdong Province Translational Forensic Medicine Engineering Technology Research Center, Zhongshan School of Medicine, Sun Yat-sen University, Guangzhou, China; Guangdong Province Key Laboratory of Brain Function and Disease, Zhongshan School of Medicine, Sun Yat-sen University, Guangzhou, China; Shenzhen Kangning Hospital, 1080 Cuizhu Rd, Luohu District, Shenzhen, China; Guangdong Mental Health Center, Guangdong Provincial People’s Hospital (Guangdong Academy of Medical Sciences), Southern Medical University, Guangzhou, China

## Abstract

**Background:** Traumatic brain injury (TBI) can lead to long-term cognitive and psychiatric consequences such as intellectual disability, depression, and anxiety. The mental outcomes result from a complex interplay between neurobiological, structural, and clinical factors that are unlikely to be fully reflected by a single measure focused on only one aspect. Profiling mental outcomes is essential for identifying TBI patients at risk of cognitive-psychiatric complications, ideally through a tailored assessment system that integrates both subjective and objective indicators, yet such a system is currently absent in clinical settings. Mental Disability Classification (MDC) is a TBI-specific measurement system for mental outcome, widely practiced by forensic psychiatrists in China, that incorporates both symptomatic and radiological indicators of mental impairment. Despite its advantage in integrating multiple types of evidence, its clinical application remains limited due to reliance on expert judgment and the absence of comprehensive evaluation. We aimed to establish and improve the MDC’s utility in clinical research by constructing prediction models, and profile the mental prognosis landscape of TBI patients through systematically evaluating the MDC system.

**Methods:** We performed a multicenter and longitudinal study of 499 TBI patients from four cohorts in China. SYSU-TBI1 cohort consisted of 356 TBI patients recruited from 2017 to 2019, from whom we collected 189 features including both acute and chronic phase variables concerning neurological and psychiatric symptoms, radiological characteristics, as well as demographic variables. SYSU-TBI1 cohort was used to construct prediction models for MDC using random forest and Least Absolute Shrinkage and Selection Operator (LASSO) methods, through which MDC’s key chronic dimensional features were also identified. SYSU-TBI1 cohort was further used to identify acute phase features associated with MDC and MDC’s key chronic dimensional features by regression models. SYSU-TBI2 cohort consisted of 84 TBI patients recruited from 2021 to 2023 and was used to validate the accuracy of MDC prediction model, alongside two external cohorts, ov cohort (N=11) and Kangning cohort (N=48). SYSU-TBI2 cohort was further used, in combined with 48 additionally collected matched healthy controls, to identify in-vivo plasma proteins associated with MDC and its key chronic dimensional features.

**Findings:** Chronically, MDC-not-mild TBI patients has significantly more cognitive impairment (organic intellectual deficiency (OR=49.452 (20.366 - 148.508)), encephalomalacia (OR=3.495 (1.616 - 8.732)), radiologically evident skull defect and cranioplasty (OR=3.505 (1.937 - 6.471))), but less psychiatric impairment (postconcussional syndrome, OR=0.022 (0.006 - 0.056)) compared to MDC-mild patients (*P_FDR_* < 0.05). The best prediction model for MDC (R^2^ ranging from 0.71 to 0.79) consisted nine psychiatric-cognitive symptomatic predictors (e.g., emotional dysregulation), one radiological predictor and two predictors concerning living and social function at chronic phase, which were recognized as the 12 key chronic dimensional features underlying TBI mental prognosis measured by MDC. Acute phase brain injuries in the left hemisphere exerted a significantly stronger influence on chronic phase mental prognosis captured by the MDC than those in the right hemisphere (*P* = 3.11×10^-9^). In particular, acute phase injuries to the parietal (*P_L_vs_R_FDR_* = 6.71×10^-7^) and temporal (*P_L_vs_R_FDR_* = 4.72×10^-3^) lobes demonstrated the most marked left-right disparities, with cognitive outcomes being the most influenced aspect by such left-bias. Chronic phase Plasma GFAP, NfL, and IL-6 protein levels were significantly associated with MDC (*P_FDR_* < 0.05), with the association of NfL mediated by recovery time (nominally significant, *P_interaction_* = 0.019).

**Interpretation:** Our comprehensive evaluation of MDC as a TBI mental prognostic measurement system revealed heterogenous landscape of mental outcome of TBI. Such evaluation, along with the development of the predictive model, not only facilitated MDC’s clinical implementation but also identified potential targets for early intervention for mental complications in TBI.

**Funding:** STI2030-Major Projects, 2021ZD0202000.

## supplementary tables for "Chronic Neurological and Psychiatric Outcome in TBI Patients Assessed by A classification System Integrating Symptoms and Radiological Evidence"

### Sheet: Table1 S1
Supplementary Table 1 Features used in the training dataset. Non-demographic features measured at time points that do not align strictly with the acute or chronic phase were categorized as non-phase-specific features.
Variable Name	Type	Group	Category	N_levels	Description
abnormal answer	binary	psychiatric and neurological symptoms	chronic phase	2	0/1：No/Yes
amnesia	binary	psychiatric and neurological symptoms	chronic phase	2	0/1：No/Yes
anterograde amnesia	binary	psychiatric and neurological symptoms	chronic phase	2	0/1：No/Yes
aphasia	binary	psychiatric and neurological symptoms	chronic phase	2	0/1：No/Yes
BADL impairment	binary	BADL and social function	chronic phase	2	0/1：No/Yes
degree of BADL impairment	ordinal	BADL and social function	chronic phase	3	0/1/2：Self-care/Partly disabled/Fully disabled
communication disturbances	binary	psychiatric and neurological symptoms	chronic phase	2	0/1：No/Yes
confabulation	binary	psychiatric and neurological symptoms	chronic phase	2	0/1：No/Yes
cooperation	binary	other	chronic phase	2	0/1：uncooperative/cooperative
dangerous behavior	binary	psychiatric and neurological symptoms	chronic phase	2	0/1：No/Yes
dangerous behavior - destroy	binary	psychiatric and neurological symptoms	chronic phase	2	0/1：No/Yes
dangerous behavior - hurt	binary	psychiatric and neurological symptoms	chronic phase	2	0/1：No/Yes
dangerous behavior - self harm	binary	psychiatric and neurological symptoms	chronic phase	2	0/1：No/Yes
dangerous behavior - suicide	binary	psychiatric and neurological symptoms	chronic phase	2	0/1：No/Yes
delusion	binary	psychiatric and neurological symptoms	chronic phase	2	0/1：No/Yes
disorientation	binary	psychiatric and neurological symptoms	chronic phase	2	0/1：No/Yes
distraction	binary	psychiatric and neurological symptoms	chronic phase	2	0/1：No/Yes
emotional dysregulation	binary	psychiatric and neurological symptoms	chronic phase	2	0/1：No/Yes
feigning malingering	binary	other	chronic phase	2	0/1：No/Yes
hallucination	binary	psychiatric and neurological symptoms	chronic phase	2	0/1：No/Yes
hypobulia or hyperbulia	binary	psychiatric and neurological symptoms	chronic phase	2	0/1：No/Yes
immediate memory impairment	binary	psychiatric and neurological symptoms	chronic phase	2	0/1：No/Yes
degree of insight impairment	ordinal	psychiatric and neurological symptoms	chronic phase	3	0/1/2：No injury/ Partly injury/ Fully injury
intellectual impairment	binary	psychiatric and neurological symptoms	chronic phase	2	0/1：No/Yes
most serious clinical symptoms	factor	psychiatric and neurological symptoms	chronic phase	3	neurosis；psychotic|intelligence；unconsciousness
nonspecific psychiatric symptoms	binary	psychiatric and neurological symptoms	chronic phase	2	0/1：No/Yes
number of nonspecific psychiatric symptoms	continuous	psychiatric and neurological symptoms	chronic phase	7	number of self-reported headache, dizzy, simonia, irritable, fatigure, memory impairment, temped, feeling depressed
paramnesia	binary	psychiatric and neurological symptoms	chronic phase	2	0/1：No/Yes
post trauma stress disorder	binary	psychiatric and neurological symptoms	chronic phase	2	0/1：No/Yes
psychotic symptoms	binary	psychiatric and neurological symptoms	chronic phase	2	0/1：No/Yes
recent memory impairment	binary	psychiatric and neurological symptoms	chronic phase	2	0/1：No/Yes
remote memory impairment	binary	psychiatric and neurological symptoms	chronic phase	2	0/1：No/Yes
retrograde amnesia	binary	psychiatric and neurological symptoms	chronic phase	2	0/1：No/Yes
self reported dizzy	binary	psychiatric and neurological symptoms	chronic phase	2	0/1：No/Yes
self reported fatigue	binary	psychiatric and neurological symptoms	chronic phase	2	0/1：No/Yes
self reported feeling depressed	binary	psychiatric and neurological symptoms	chronic phase	2	0/1：No/Yes
self reported headache	binary	psychiatric and neurological symptoms	chronic phase	2	0/1：No/Yes
self reported insomnia	binary	psychiatric and neurological symptoms	chronic phase	2	0/1：No/Yes
self reported irritability	binary	psychiatric and neurological symptoms	chronic phase	2	0/1：No/Yes
self reported memory impairment	binary	psychiatric and neurological symptoms	chronic phase	2	0/1：No/Yes
self reported tempered	binary	psychiatric and neurological symptoms	chronic phase	2	0/1：No/Yes
slow response	binary	psychiatric and neurological symptoms	chronic phase	2	0/1：No/Yes
social functioning impairment	binary	BADL and social function	chronic phase	2	0/1：No/Yes
degree of social functioning impairment	ordinal	BADL and social function	chronic phase	3	0/1/2：Self-care/Partly disabled/Fully disabled
symptoms of bipolar disorder	binary	psychiatric and neurological symptoms	chronic phase	2	0/1：No/Yes
unconsciousness	binary	psychiatric and neurological symptoms	chronic phase	2	0/1：No/Yes
mental disability classification	ordinal		chronic phase	10	1-10：grades 1 to 10
collection batch	binary	other	non-phase-specific	2	1/2：batch1/batch2
months post-injury	continuous	other	non-phase-specific	32	month
age	continuous	demographics	demographics	48	years old
ethinicity	binary	demographics	demographics	2	0/1：Not Chinese Han/Chinese Han
history of diabetes	binary	demographics	demographics	2	0/1：No/Yes
dominant hand	factor	demographics	demographics	3	R：right hand，L：left hand，LR：both hands
educational level	ordinal	demographics	demographics	7	1illiterate；2primary school；3junior high school；4senior high school；5vocational college；6Bachelor；7Master or Doctor
family history of mental illness	binary	demographics	demographics	2	0/1：No/Yes
sex assigned at birth	binary	demographics	demographics	2	0/1:Female/Male
history of gout	binary	demographics	demographics	2	0/1：No/Yes
history of hypertension	binary	demographics	demographics	2	0/1：No/Yes
marriage	factor	demographics	demographics	4	divorced； married；unmarried；widowed
abdomen pelvis injury	binary	physical characteristics	acute phase	2	0/1：No/Yes
external injury	binary	physical characteristics	acute phase	2	0/1：No/Yes
face injury	binary	physical characteristics	acute phase	2	0/1：No/Yes
lower extremity injury	binary	physical characteristics	acute phase	2	0/1：No/Yes
thorax injury	binary	physical characteristics	acute phase	2	0/1：No/Yes
upper extremity injury	binary	physical characteristics	acute phase	2	0/1：No/Yes
amnesia after injury	binary	psychiatric and neurological symptoms	acute phase	2	0/1：No/Yes
axonal injury	binary	radiological characteristics	acute phase	2	0/1：No/Yes
brain contusion and laceration	binary	radiological characteristics	acute phase	2	0/1：No/Yes
brain herniation	binary	radiological characteristics	acute phase	2	0/1：No/Yes
cerebral edema	binary	radiological characteristics	acute phase	2	0/1：No/Yes
coma duration	ordinal	psychiatric and neurological symptoms	acute phase	8	0-7：0：no coma；1：less than 30 minutes；2：30 minutes ~ 6 hours；3： 6 hours ~ 72 hours；4：3 days ~ 1 week；5：1 week ~ 1 month；6：1 month ~ 6 months；7：greater than 6 months
contusion and laceration in frontal lobe L	binary	radiological characteristics	acute phase	2	0/1：No/Yes
contusion and laceration in frontal lobe R	binary	radiological characteristics	acute phase	2	0/1：No/Yes
contusion and laceration in occipital lobe L	binary	radiological characteristics	acute phase	2	0/1：No/Yes
contusion and laceration in occipital lobe R	binary	radiological characteristics	acute phase	2	0/1：No/Yes
contusion and laceration in parietal lobe L	binary	radiological characteristics	acute phase	2	0/1：No/Yes
contusion and laceration in parietal lobe R	binary	radiological characteristics	acute phase	2	0/1：No/Yes
contusion and laceration in temporal lobe L	binary	radiological characteristics	acute phase	2	0/1：No/Yes
contusion and laceration in temporal lobe R	binary	radiological characteristics	acute phase	2	0/1：No/Yes
delirium after injury	binary	psychiatric and neurological symptoms	acute phase	2	0/1：No/Yes
emotionally unstable after injury	binary	psychiatric and neurological symptoms	acute phase	2	0/1：No/Yes
epidural hemorrhage	binary	radiological characteristics	acute phase	2	0/1：No/Yes
epidural hemorrhage in frontal lobe L	binary	radiological characteristics	acute phase	2	0/1：No/Yes
epidural hemorrhage in frontal lobe R	binary	radiological characteristics	acute phase	2	0/1：No/Yes
epidural hemorrhage in occipital lobe L	binary	radiological characteristics	acute phase	2	0/1：No/Yes
epidural hemorrhage in occipital lobe R	binary	radiological characteristics	acute phase	2	0/1：No/Yes
epidural hemorrhage in parietal lobe L	binary	radiological characteristics	acute phase	2	0/1：No/Yes
epidural hemorrhage in parietal lobe R	binary	radiological characteristics	acute phase	2	0/1：No/Yes
epidural hemorrhage in temporal lobe L	binary	radiological characteristics	acute phase	2	0/1：No/Yes
epidural hemorrhage in temporal lobe R	binary	radiological characteristics	acute phase	2	0/1：No/Yes
excitement after injury	binary	psychiatric and neurological symptoms	acute phase	2	0/1：No/Yes
fracture in frontal lobe L	binary	radiological characteristics	acute phase	2	0/1：No/Yes
fracture in frontal lobe R	binary	radiological characteristics	acute phase	2	0/1：No/Yes
fracture in occipital lobe L	binary	radiological characteristics	acute phase	2	0/1：No/Yes
fracture in occipital lobe R	binary	radiological characteristics	acute phase	2	0/1：No/Yes
fracture in parietal lobe L	binary	radiological characteristics	acute phase	2	0/1：No/Yes
fracture in parietal lobe R	binary	radiological characteristics	acute phase	2	0/1：No/Yes
fracture in temporal lobe L	binary	radiological characteristics	acute phase	2	0/1：No/Yes
fracture in temporal lobe R	binary	radiological characteristics	acute phase	2	0/1：No/Yes
fracture skullbase	binary	radiological characteristics	acute phase	2	0/1：No/Yes
GCS	continuous	psychiatric and neurological symptoms	acute phase	13	scores：3-15
hydrocephalus	binary	radiological characteristics	acute phase	2	0/1：No/Yes
intraparenchymal hemorrhage	binary	radiological characteristics	acute phase	2	0/1：No/Yes
intraparenchymal hemorrhage in frontal lobe L	binary	radiological characteristics	acute phase	2	0/1：No/Yes
intraparenchymal hemorrhage in frontal lobe R	binary	radiological characteristics	acute phase	2	0/1：No/Yes
intraparenchymal hemorrhage in occipital lobe L	binary	radiological characteristics	acute phase	2	0/1：No/Yes
intraparenchymal hemorrhage in occipital lobe R	binary	radiological characteristics	acute phase	2	0/1：No/Yes
intraparenchymal hemorrhage in parietal lobe L	binary	radiological characteristics	acute phase	2	0/1：No/Yes
intraparenchymal hemorrhage in parietal lobe R	binary	radiological characteristics	acute phase	2	0/1：No/Yes
intraparenchymal hemorrhage in temporal lobe L	binary	radiological characteristics	acute phase	2	0/1：No/Yes
intraparenchymal hemorrhage in temporal lobe R	binary	radiological characteristics	acute phase	2	0/1：No/Yes
intraventricular hemorrhage	binary	radiological characteristics	acute phase	2	0/1：No/Yes
liquorrhea	binary	radiological characteristics	acute phase	2	0/1：No/Yes
number of injury lobes	continuous	radiological characteristics	acute phase	5	0-4：the number of injury lobes in frontal, parietal, temporal, occipital
cerebral ischemia infarction	binary	radiological characteristics	acute phase	2	0/1：No/Yes
cerebral ischemic infarction in frontal lobe L	binary	radiological characteristics	acute phase	2	0/1：No/Yes
cerebral ischemic infarction in frontal lobe R	binary	radiological characteristics	acute phase	2	0/1：No/Yes
cerebral ischemic infarction in occipital lobe L	binary	radiological characteristics	acute phase	2	0/1：No/Yes
cerebral ischemic infarction in occipital lobe R	binary	radiological characteristics	acute phase	2	0/1：No/Yes
cerebral ischemic infarction in parietal lobe L	binary	radiological characteristics	acute phase	2	0/1：No/Yes
cerebral ischemic infarction in parietal lobe R	binary	radiological characteristics	acute phase	2	0/1：No/Yes
cerebral ischemic infarction in temporal lobe L	binary	radiological characteristics	acute phase	2	0/1：No/Yes
cerebral ischemic infarction in temporal lobe R	binary	radiological characteristics	acute phase	2	0/1：No/Yes
pupil diameter L	continuous	physical characteristics	acute phase	12	millimeter
pupil diameter R	continuous	physical characteristics	acute phase	10	millimeter
pupils reflex L decrease	binary	physical characteristics	acute phase	2	0/1：No/Yes
pupils reflex L disappear	binary	physical characteristics	acute phase	2	0/1：No/Yes
pupils reflex normal	binary	physical characteristics	acute phase	2	0/1：No/Yes
pupils reflex R decrease	binary	physical characteristics	acute phase	2	0/1：No/Yes
pupils reflex R disappear	binary	physical characteristics	acute phase	2	0/1：No/Yes
pupils unequal	binary	physical characteristics	acute phase	2	0/1：No/Yes
skull fracture	binary	radiological characteristics	acute phase	2	0/1：No/Yes
somatic injury	binary	physical characteristics	acute phase	2	0/1：No/Yes
subarachnoid hemorrhage	binary	radiological characteristics	acute phase	2	0/1：No/Yes
subdural hemorrhage	binary	radiological characteristics	acute phase	2	0/1：No/Yes
subdural hemorrhage in frontal lobe L	binary	radiological characteristics	acute phase	2	0/1：No/Yes
subdural hemorrhage in frontal lobe R	binary	radiological characteristics	acute phase	2	0/1：No/Yes
subdural hemorrhage in occipital lobe L	binary	radiological characteristics	acute phase	2	0/1：No/Yes
subdural hemorrhage in occipital lobe R	binary	radiological characteristics	acute phase	2	0/1：No/Yes
subdural hemorrhage in parietal lobe L	binary	radiological characteristics	acute phase	2	0/1：No/Yes
subdural hemorrhage in parietal lobe R	binary	radiological characteristics	acute phase	2	0/1：No/Yes
subdural hemorrhage in temporal lobe L	binary	radiological characteristics	acute phase	2	0/1：No/Yes
subdural hemorrhage in temporal lobe R	binary	radiological characteristics	acute phase	2	0/1：No/Yes
unconsciousness after injury	binary	psychiatric and neurological symptoms	acute phase	2	0/1：No/Yes
vomiting reflex	binary	psychiatric and neurological symptoms	acute phase	2	0/1：No/Yes
abnormal EEG	binary	other	chronic phase	2	0/1：No/Yes
skull defect or cranioplasty	binary	radiological characteristics	chronic phase	2	0/1：No/Yes
skull defect or cranioplasty in frontal lobe L	binary	radiological characteristics	chronic phase	2	0/1：No/Yes
skull defect or cranioplasty in frontal lobe R	binary	radiological characteristics	chronic phase	2	0/1：No/Yes
skull defect or cranioplasty in occipital lobe L	binary	radiological characteristics	chronic phase	2	0/1：No/Yes
skull defect or cranioplasty in occipital lobe R	binary	radiological characteristics	chronic phase	2	0/1：No/Yes
skull defect or cranioplasty in parietal lobe L	binary	radiological characteristics	chronic phase	2	0/1：No/Yes
skull defect or cranioplasty in parietal lobe R	binary	radiological characteristics	chronic phase	2	0/1：No/Yes
skull defect or cranioplasty in temporal lobe L	binary	radiological characteristics	chronic phase	2	0/1：No/Yes
skull defect or cranioplasty in temporal lobe R	binary	radiological characteristics	chronic phase	2	0/1：No/Yes
encephalatrophy	binary	radiological characteristics	chronic phase	2	0/1：No/Yes
encephalomalacia	binary	radiological characteristics	chronic phase	2	0/1：No/Yes
encephalomalacia in basal ganglia L	binary	radiological characteristics	chronic phase	2	0/1：No/Yes
encephalomalacia in basal ganglia R	binary	radiological characteristics	chronic phase	2	0/1：No/Yes
encephalomalacia in frontal lobe L	binary	radiological characteristics	chronic phase	2	0/1：No/Yes
encephalomalacia in frontal lobe R	binary	radiological characteristics	chronic phase	2	0/1：No/Yes
encephalomalacia in occipital lobe L	binary	radiological characteristics	chronic phase	2	0/1：No/Yes
encephalomalacia in occipital lobe R	binary	radiological characteristics	chronic phase	2	0/1：No/Yes
encephalomalacia in parietal lobe L	binary	radiological characteristics	chronic phase	2	0/1：No/Yes
encephalomalacia in parietal lobe R	binary	radiological characteristics	chronic phase	2	0/1：No/Yes
encephalomalacia in temporal lobe L	binary	radiological characteristics	chronic phase	2	0/1：No/Yes
encephalomalacia in temporal lobe R	binary	radiological characteristics	chronic phase	2	0/1：No/Yes
hemiplegia L	binary	physical characteristics	non-phase-specific	2	0/1：No/Yes
hemiplegia R	binary	physical characteristics	non-phase-specific	2	0/1：No/Yes
number of lobes with encephalomalacia	continuous	radiological characteristics	chronic phase	5	0-4：the number of lobes with encephalomalacia in frontal, parietal, temporal, occipital
physical symptoms	binary	physical characteristics	non-phase-specific	2	0/1：No/Yes
secondary epilepsy	binary	physical characteristics	non-phase-specific	2	0/1：No/Yes
weak limbs	binary	physical characteristics	non-phase-specific	2	0/1：No/Yes
MMSE	continuous	other	chronic phase	30	scores：0-30
test cooperation	binary	other	chronic phase	2	0/1：uncooperative/cooperative
WMS level	factor	other	chronic phase	3	≤51； >51； with no scores
cause of injury	factor	other	non-phase-specific	3	Violence；Fall；Traffic
direction of collision	factor	other	non-phase-specific	3	Side；Head on；Rear end
position when sat in the car (victim)	factor	other	non-phase-specific	3	Driver；Passenger；Pedestrian
transport	factor	other	non-phase-specific	5	large；electric；motorcycle；small；bicycle
type of car (perpetrator)	factor	other	non-phase-specific	6	still；large；electric；motorcycle；small；bicycle

### Sheet: Table S2
Supplementary Table 2 Characteristic comparison between MDC-mild and not mild groups in SYSU-TBI 2
		Mild group	Not mild group	χ2/Z	PFDR
Sex	Male	56 (75.7%)	8 (80%)	0.091	0.833
N (%)	Female	18 (24.3%)	2 (20%)
Age	Median age (IQR)	46.0 (35.3-53.0)	50.5 (44.5-52.8)	-1.202	0.611
Education	Junior high school and below	57 (77.0%)	8 (80%)	0.044	0.833
N (%)	High school and above	17 (23.0%)	2 (20%)
Nation	Han	74 (100%)	10 (100%)
N (%)
Dominant hand	Right	65 (87.8%)	8 (80%)	0.245	0.833
N (%)	Both	2 (2.7%)	0
	Unknow	7 (9.5%)	2 (20%)
GCS	Mild (13-15)	18 (24.3%)	0	7.079	0.116
N (%)	Moderate (9-12)	5 (6.8%)	3 (30%)
	Severe (3-8)	32 (43.2%)	5 (50%)
	Unknow	19 (25.7%)	2 (20%)
Months post-injury	Median months (IQR)	15.5 (11.8-24.3)	17.5 (14.0-23.0)	0.699	0.833
GOS	Favorable outcome (4-5)	9 (12.2%)	1 (10%)	0.091	0.833
N (%)	Poor outcome (2-3)	58 (78.3%)	9 (90%)
	Unknow	7 (9.5%)	0
BADL Impairment Levels	Self-care	35 (47.3%)	0	35.278	1.752×10-7*
N (%)	Partly disabled	37 (50%)	4 (40%)
	Fully disabled	2 (2.7%)	6 (60%)
*: PFDR < 0.05

### Sheet: Table S3
Supplementary Table 3 Characteristics of SYSU-TBI cohorts
		SYSU-TBI 1 (training dataset)	SYSU-TBI 2 (test dataset)
Demographic characteristics
Sex, N (%)	Male	270 (75.8%)	64 (76.2%)
	Female	86 (24.2%)	20 (23.8%)
Age, Median (IQR)		45 (32-53)	47 (36-53)
Educational level, N (%)	Junior high school and below	286 (80.3%)	65 (77.4%)
	High school and above	69 (19.4%)	19 (22.6%)
	Unknown	1 (0.3%)	0
Nation, N (%)	Han	335 (94.1%)	84 (100.0%)
	Minority groups	19 (5.3%)	0
	Unknow	2 (0.6%)	0
Dominant hand, N (%)	Right	350 (98.3%)	73 (86.9%)
	Left	3 (0.8%)	0
	Both	2 (0.6%)	2 (2.4%)
	Unknown	1 (0.3%)	9 (10.7%)
GCS, N (%)	Mild (13-15)	91 (25.6%)	18 (21.4%)
	Moderate (9-12)	49 (13.8%)	8 (9.5%)
	Severe (3-8)	142 (39.9%)	37 (44.0%)
	Unknow	74 (20.7%)	21 (25.1%)
Months post-injury	Median months (IQR)	11.0 (8.0-16.0)	17.0 (14.0-23.0)
GOS, N (%)	Favorable outcome (4-5)	17 (4.8%)	10 (11.9%)
	Poor outcome (2-3)	276 (77.5%)	67 (79.8%)
	Unknown	63 (17.7%)	7 (8.3%)
BADL Impairment Levels, N (%)	Self-care	194 (54.5%)	35 (41.7%)
	Partly Disabled	133 (37.4%)	41 (48.8%)
	Fully Disabled	26 (7.3%)	8 (9.5%)
	Unknown	3 (0.8%)	0
MDC, N (%)	Mild (7-10)	298 (83.7%)	74 (88.1%)
	Moderate (4-6)	45 (12.6%)	8 (9.5%)
	Severe (1-3)	13 (3.7%)	2 (2.4%)

### Sheet: Table S4
Supplementary Table 4 Comparisons of diagnosis, symptoms, and radiological characteristics between MDC-mild and not-mild groups.
		Mild group, N (%)	Not mild group, N (%)	Regression coefficient	OR (95% CI)	Fisher P-value	PFDR
Diagnosis and symptoms	*cognitive impairment - organic intellectual deficiency (dementia)	46 (16.0%)	47 (90.4%)	3.901	49.452 (20.366 - 148.508)	6.94×10-26	6.94×10-25
	cognitive impairment - organic amnesic syndrome	53 (18.4%)	5 (9.6%)	-0.751	0.472 (0.158 - 1.141)	0.16	0.32
	cognitive impairment - persistent vegetative state	0	2 (3.8%)	17.317	33165002.074 (0.000 - NA)	2.30×10-2	0.06
	psychiatric impairment - organic personality disorder	8 (2.8%)	2 (3.8%)	0.336	1.400 (0.207 - 5.788)	0.65	0.82
	psychiatric impairment - organic psychosis	1 (0.3%)	1 (1.9%)	1.728	5.627 (0.220 - 143.836)	0.28	0.47
	psychiatric impairment - organic mood [affective] disorders	8 (2.8%)	1 (1.9%)	-0.376	0.686 (0.037 - 3.856)	1	1
	psychiatric impairment - organic dissociative disorder	5 (1.7%)	0	-14.872	-	1	1
	*psychiatric impairment - postconcussional syndrome	228 (79.2%)	4 (7.7%)	-3.82	0.022 (0.006 - 0.056)	1.75×10-23	8.77×10-23
	*BADL impairment	97 (33.7%)	52 (100.0%)	19.943	-	5.59×10-22	1.86×10-21
	social functioning impairment	280 (97.2%)	52 (100.0%)	14.883	2906681.334 (0.000 - NA)	0.61	0.82
		Ntotal = 288	Ntotal = 52
Radiological characteristics	acute - axonal injury	55 (18.7%)	15 (27.8%)	0.535	1.708 (0.857 - 3.273)	0.14	0.26
	acute - brain contusion and laceration	262 (89.1%)	51 (94.4%)	0.731	2.076 (0.708 - 8.867)	0.33	0.43
	*acute - brain herniation	47 (16.0%)	17 (31.5%)	0.905	2.472 (1.262 - 4.716)	1.12×10-2	3.58×10-2
	acute - cerebral edema	81 (27.6%)	19 (35.2%)	0.38	1.463 (0.778 - 2.688)	0.25	0.36
	acute - epidural hemorrhage	126 (42.9%)	20 (37.0%)	-0.243	0.784 (0.425 - 1.416)	0.46	0.52
	*acute - hydrocephalus	30 (10.2%)	20 (37.0%)	1.701	5.479 (2.776 - 10.760)	2.04×10-6	3.26×10-5
	*acute - intraparenchymal hemorrhage	129 (43.9%)	35 (64.8%)	0.845	2.328 (1.285 - 4.331)	7.21×10-3	2.88×10-2
	acute - intraventricular hemorrhage	39 (13.3%)	11 (20.4%)	0.51	1.666 (0.763 - 3.414)	0.2	0.33
	acute - liquorrhea	41 (13.9%)	9 (16.7%)	0.21	1.234 (0.532 - 2.615)	0.67	0.67
	acute - cerebral ischemia infarction	35 (11.9%)	11 (20.4%)	0.63	1.878 (0.854 - 3.883)	0.12	0.26
	acute - skull fracture	227 (77.2%)	47 (87.0%)	0.684	1.982 (0.907 - 4.983)	0.15	0.26
	acute - subarachnoid hemorrhage	248 (84.4%)	48 (88.9%)	0.373	1.452 (0.627 - 3.961)	0.53	0.57
	acute - subdural hemorrhage	184 (62.6%)	38 (70.4%)	0.351	1.420 (0.768 - 2.730)	0.36	0.44
	*chronic - skull defect or cranioplasty	91 (31.0%)	33 (61.1%)	1.254	3.505 (1.937 - 6.471)	4.21×10-5	3.37×10-4
	chronic - encephalatrophy	58 (19.7%)	19 (35.2%)	0.792	2.209 (1.163 - 4.108)	1.93×10-2	0.051
	*chronic - encephalomalacia	188 (63.9%)	46 (85.2%)	1.251	3.495 (1.616 - 8.732)	1.94×10-3	1.03×10-2
		Ntotal = 294	Ntotal = 54
*: PFDR < 0.05; OR: odds ratio

### Sheet: Table S5
Supplementary Table 5 The association reuslts between MDC and 86 acute phase features
Chronic phase feature	Acute phase feature	Regression coefficient	Pr(>|t|)	PFDR
MDC	hydrocephalus	-2.39153	4.53768e-17	3.90241e-15
MDC	scaled coma duration	-3.08802	7.36624e-16	3.16748e-14
MDC	pupils reflex normal	1.38797	1.34299e-11	3.84991e-10
MDC	scaled GCS	1.92394	2.02822e-08	4.36067e-07
MDC	pupils reflex R decrease	-1.13181	7.92951e-07	1.36388e-05
MDC	pupils unequal	-1.21538	1.14998e-06	1.64831e-05
MDC	brain herniation	-1.22861	5.19938e-06	6.15504e-05
MDC	intraparenchymal hemorrhage	-0.952158	5.72562e-06	6.15504e-05
MDC	scaled number of injury lobes	-1.68325	8.61985e-06	7.55811e-05
MDC	pupils reflex L decrease	-1.0195	8.7885e-06	7.55811e-05
MDC	intraparenchymal hemorrhage in temporal lobe L	-0.983951	6.27205e-05	0.000449497
MDC	cerebral edema	-0.927561	6.26716e-05	0.000449497
MDC	intraparenchymal hemorrhage in frontal lobe R	-0.937323	0.000277354	0.0018348
MDC	cerebral ischemic infarction in temporal lobe L	-2.12193	0.00040865	0.00223151
MDC	pupils reflex L disappear	-1.05987	0.000401006	0.00223151
MDC	intraparenchymal hemorrhage in frontal lobe L	-0.951454	0.000415164	0.00223151
MDC	contusion and laceration in temporal lobe L	-0.733644	0.000501373	0.00253636
MDC	subdural hemorrhage in frontal lobe L	-0.74902	0.000804553	0.00384398
MDC	pupils reflex R disappear	-1.00712	0.000859661	0.0038911
MDC	unconsciousness after injury	-1.12627	0.00100199	0.00430857
MDC	cerebral ischemic infarction in occipital lobe L	-2.16126	0.00110801	0.00453756
MDC	contusion and laceration in frontal lobe L	-0.669051	0.00149812	0.00585629
MDC	cerebral ischemia infarction	-0.968406	0.00185497	0.00591002
MDC	skull fracture	-0.802525	0.00180806	0.00591002
MDC	subdural hemorrhage in parietal lobe L	-0.759453	0.00185547	0.00591002
MDC	subdural hemorrhage in temporal lobe L	-0.692249	0.00173254	0.00591002
MDC	thorax injury	-0.659223	0.00173751	0.00591002
MDC	subarachnoid hemorrhage	-0.862878	0.00379342	0.0116512
MDC	subdural hemorrhage	-0.606178	0.00571168	0.0169381
MDC	intraventricular hemorrhage	-0.79771	0.00800785	0.0229558
MDC	contusion and laceration in parietal lobe L	-0.701439	0.00873094	0.0242213
MDC	abdomen pelvis injury	-0.791268	0.0126922	0.0341104
MDC	intraparenchymal hemorrhage in parietal lobe L	-1.02315	0.0140172	0.0365298
MDC	axonal injury	-0.62795	0.0171526	0.043386
MDC	contusion and laceration in occipital lobe L	-0.869182	0.0208553	0.0512446
MDC	scaled pupil diameter L	-1.67143	0.0258196	0.0616802
MDC	fracture in occipital lobe L	-0.722241	0.0329836	0.0766646
MDC	contusion and laceration in temporal lobe R	-0.449259	0.0397076	0.0898645
MDC	brain contusion and laceration	-0.715838	0.0416052	0.0917447
MDC	lower extremity injury	-0.51956	0.0432184	0.0929196
MDC	cerebral ischemic infarction in temporal lobe R	-1.26391	0.04572	0.0959004
MDC	fracture in temporal lobe R	-0.471835	0.0506168	0.103644
MDC	subdural hemorrhage in temporal lobe R	-0.443942	0.0532413	0.106483
MDC	fracture in temporal lobe L	-0.468571	0.0684266	0.133743
MDC	intraparenchymal hemorrhage in temporal lobe R	-0.496601	0.0741685	0.141744
MDC	subdural hemorrhage in frontal lobe R	-0.401642	0.0766944	0.143385
MDC	intraparenchymal hemorrhage in occipital lobe L	-0.791873	0.0889449	0.15936
MDC	upper extremity injury	-0.435952	0.0885764	0.15936
MDC	fracture in parietal lobe L	-0.475862	0.0936132	0.164301
MDC	cerebral ischemic infarction in occipital lobe R	-1.20905	0.108603	0.179612
MDC	somatic injury	-0.375906	0.104788	0.179612
MDC	contusion and laceration in frontal lobe R	-0.341441	0.106667	0.179612
MDC	cerebral ischemic infarction in parietal lobe L	-0.775401	0.114636	0.186013
MDC	epidural hemorrhage in parietal lobe L	-0.51545	0.128684	0.204942
MDC	epidural hemorrhage in temporal lobe R	-0.428776	0.158797	0.248301
MDC	subdural hemorrhage in parietal lobe R	-0.334946	0.191121	0.293508
MDC	intraparenchymal hemorrhage in parietal lobe R	-0.569189	0.22193	0.334534
MDC	fracture skullbase	-0.276611	0.225616	0.334534
MDC	cerebral ischemic infarction in frontal lobe R	-0.480248	0.242175	0.353
MDC	scaled pupil diameter R	-0.715951	0.247406	0.354615
MDC	epidural hemorrhage in occipital lobe L	-0.495259	0.255033	0.359555
MDC	liquorrhea	-0.335839	0.26595	0.368899
MDC	delirium after injury	-0.598214	0.302703	0.413213
MDC	cerebral ischemic infarction in parietal lobe R	-0.497211	0.356088	0.453062
MDC	fracture in parietal lobe R	-0.278156	0.341688	0.453062
MDC	epidural hemorrhage in temporal lobe L	-0.275152	0.350625	0.453062
MDC	amnesia after injury	-0.202488	0.358235	0.453062
MDC	epidural hemorrhage	-0.198562	0.354923	0.453062
MDC	vomiting reflex	-0.20269	0.366021	0.456199
MDC	epidural hemorrhage in occipital lobe R	-0.40061	0.378753	0.465325
MDC	subdural hemorrhage in occipital lobe R	-0.317411	0.415084	0.502778
MDC	contusion and laceration in parietal lobe R	-0.242416	0.422184	0.504276
MDC	subdural hemorrhage in occipital lobe L	-0.257516	0.482475	0.568395
MDC	fracture in frontal lobe R	0.181616	0.58057	0.674716
MDC	epidural hemorrhage in frontal lobe R	-0.150155	0.647813	0.723531
MDC	face injury	-0.110656	0.632657	0.723531
MDC	contusion and laceration in occipital lobe R	0.186335	0.643854	0.723531
MDC	intraparenchymal hemorrhage in occipital lobe R	0.219059	0.695072	0.766362
MDC	excitement after injury	-0.192472	0.721191	0.785094
MDC	emotionally unstable after injury	0.0990705	0.731221	0.786063
MDC	external injury	0.248848	0.741662	0.787444
MDC	epidural hemorrhage in frontal lobe L	-0.101868	0.764347	0.801632
MDC	epidural hemorrhage in parietal lobe R	-0.072326	0.831455	0.861508
MDC	fracture in occipital lobe R	-0.0465541	0.894898	0.916205
MDC	fracture in frontal lobe L	0.0265925	0.938353	0.949392
MDC	cerebral ischemic infarction in frontal lobe L	-0.00669643	0.986289	0.986289

### Sheet: Table S6
Supplementary Table 6 The association results between key chronic dimensional features of MDC and acute phase features
Chronic phase feature	Category of chronic phase feature	Acute phase feature	Regression coefficient	Pr(>|t|)	OR	Lower CI of OR	Higher CI of OR	PFDR
scaled number of lobes with encephalomalacia	ordinal	scaled number of injury lobes	0.420189	1.42989e-14	NA	NA	NA	1.35268e-11
scaled degree of BADL impairment	ordinal	hydrocephalus	0.332808	3.8056e-13	NA	NA	NA	1.80005e-10
scaled degree of BADL impairment	ordinal	scaled coma duration	0.416123	2.50792e-11	NA	NA	NA	7.9083e-09
remote memory impairment	binary	scaled coma duration	3.27903	5.92391e-11	26.55	10.2714	73.6167	1.401e-08
intellectual impairment	binary	scaled coma duration	3.25847	1.24971e-10	26.0097	9.96814	73.0493	1.97038e-08
scaled number of lobes with encephalomalacia	ordinal	subdural hemorrhage in temporal lobe L	0.206739	1.1439e-10	NA	NA	NA	1.97038e-08
scaled degree of insight impairment	ordinal	scaled coma duration	0.412447	1.81916e-10	NA	NA	NA	2.45846e-08
scaled number of lobes with encephalomalacia	ordinal	brain herniation	0.248947	2.88251e-10	NA	NA	NA	3.40857e-08
scaled number of lobes with encephalomalacia	ordinal	subdural hemorrhage in parietal lobe L	0.222839	3.29362e-10	NA	NA	NA	3.46196e-08
scaled number of lobes with encephalomalacia	ordinal	intraparenchymal hemorrhage in temporal lobe L	0.222892	5.43087e-10	NA	NA	NA	5.1376e-08
scaled degree of insight impairment	ordinal	hydrocephalus	0.304407	7.60345e-10	NA	NA	NA	6.53897e-08
scaled number of lobes with encephalomalacia	ordinal	hydrocephalus	0.268051	8.34254e-10	NA	NA	NA	6.5767e-08
scaled degree of BADL impairment	ordinal	pupils reflex normal	-0.199102	1.30976e-09	NA	NA	NA	9.53104e-08
scaled degree of BADL impairment	ordinal	scaled GCS	-0.317634	8.6011e-09	NA	NA	NA	5.81188e-07
scaled number of lobes with encephalomalacia	ordinal	scaled coma duration	0.341396	9.30802e-09	NA	NA	NA	5.87026e-07
scaled number of lobes with encephalomalacia	ordinal	subdural hemorrhage	0.182861	1.07731e-08	NA	NA	NA	6.36957e-07
disorientation	binary	hydrocephalus	1.8589	1.27624e-08	6.41667	3.41962	12.386	7.1019e-07
scaled number of lobes with encephalomalacia	ordinal	fracture in temporal lobe R	0.198062	1.70783e-08	NA	NA	NA	8.97559e-07
scaled number of lobes with encephalomalacia	ordinal	cerebral edema	0.19	2.3553e-08	NA	NA	NA	1.17269e-06
remote memory impairment	binary	scaled GCS	-2.19627	3.54385e-08	0.111217	0.0499606	0.238995	1.67624e-06
hypobulia or hyperbulia	binary	hydrocephalus	1.73362	8.08591e-08	5.66108	3.03235	10.8257	3.64251e-06
scaled number of lobes with encephalomalacia	ordinal	intraparenchymal hemorrhage in frontal lobe L	0.208943	1.29027e-07	NA	NA	NA	5.50718e-06
intellectual impairment	binary	pupils reflex normal	-1.19661	1.33895e-07	0.302216	0.192644	0.469357	5.50718e-06
intellectual impairment	binary	scaled number of injury lobes	2.26461	1.8972e-07	9.62737	4.18318	23.0819	7.47814e-06
remote memory impairment	binary	pupils reflex normal	-1.13534	4.18684e-07	0.321311	0.205954	0.496753	1.5843e-05
hypobulia or hyperbulia	binary	scaled coma duration	2.75577	4.90307e-07	15.7331	5.60848	48.5151	1.67794e-05
scaled number of lobes with encephalomalacia	ordinal	contusion and laceration in temporal lobe L	0.156117	4.75452e-07	NA	NA	NA	1.67794e-05
emotional dysregulation	binary	hydrocephalus	1.6064	4.96642e-07	4.98485	2.67546	9.41143	1.67794e-05
remote memory impairment	binary	scaled number of injury lobes	2.12235	6.75005e-07	8.3507	3.6768	19.6916	2.13781e-05
scaled number of lobes with encephalomalacia	ordinal	skull fracture	0.18766	6.77953e-07	NA	NA	NA	2.13781e-05
scaled number of lobes with encephalomalacia	ordinal	contusion and laceration in occipital lobe L	0.270126	9.46019e-07	NA	NA	NA	2.88688e-05
scaled number of lobes with encephalomalacia	ordinal	intraparenchymal hemorrhage in frontal lobe R	0.185189	1.05208e-06	NA	NA	NA	3.11021e-05
communication disturbances	binary	pupils reflex normal	-1.5384	1.26482e-06	0.214724	0.111826	0.391187	3.62582e-05
intellectual impairment	binary	hydrocephalus	1.70166	1.38324e-06	5.48302	2.8241	11.3708	3.84866e-05
scaled number of lobes with encephalomalacia	ordinal	intraparenchymal hemorrhage	0.147732	2.00629e-06	NA	NA	NA	5.42272e-05
scaled degree of insight impairment	ordinal	pupils reflex normal	-0.166523	2.39524e-06	NA	NA	NA	6.29415e-05
scaled degree of BADL impairment	ordinal	thorax injury	0.155223	2.86472e-06	NA	NA	NA	7.3244e-05
intellectual impairment	binary	pupils reflex R decrease	1.13016	3.68939e-06	3.09615	1.92741	5.0285	9.18463e-05
emotional dysregulation	binary	scaled coma duration	2.59509	3.96617e-06	13.3977	4.65083	42.6705	9.6205e-05
scaled number of lobes with encephalomalacia	ordinal	subdural hemorrhage in frontal lobe L	0.151129	4.49746e-06	NA	NA	NA	0.000106365
communication disturbances	binary	scaled coma duration	3.09479	5.10331e-06	22.0827	6.30678	92.0384	0.00011775
scaled number of lobes with encephalomalacia	ordinal	contusion and laceration in frontal lobe L	0.140934	5.64145e-06	NA	NA	NA	0.000127067
intellectual impairment	binary	pupils reflex L decrease	1.09861	6.13012e-06	3	1.87156	4.85894	0.000134863
scaled number of lobes with encephalomalacia	ordinal	intraparenchymal hemorrhage in temporal lobe R	0.184012	6.41499e-06	NA	NA	NA	0.000137922
disorientation	binary	scaled coma duration	2.3474	7.00762e-06	10.4584	3.88774	30.3956	0.000147316
scaled number of lobes with encephalomalacia	ordinal	contusion and laceration in parietal lobe L	0.174457	9.24825e-06	NA	NA	NA	0.000190192
intellectual impairment	binary	scaled GCS	-1.70719	9.53125e-06	0.181374	0.0838927	0.381515	0.000191842
disorientation	binary	pupils reflex normal	-1.10171	1.2961e-05	0.332303	0.20054	0.541178	0.00025544
scaled degree of BADL impairment	ordinal	pupils unequal	0.171925	1.5116e-05	NA	NA	NA	0.000291831
emotional dysregulation	binary	pupils reflex normal	-1.12343	1.59241e-05	0.325161	0.192982	0.536953	0.000301285
scaled degree of BADL impairment	ordinal	pupils reflex R decrease	0.15646	1.63205e-05	NA	NA	NA	0.000302729
remote memory impairment	binary	pupils unequal	1.16074	1.8161e-05	3.19231	1.89378	5.49284	0.000330391
remote memory impairment	binary	hydrocephalus	1.46558	2.00452e-05	4.33005	2.26077	8.78357	0.000357787
scaled degree of insight impairment	ordinal	scaled GCS	-0.246973	2.53817e-05	NA	NA	NA	0.000444651
nonspecific psychiatric symptoms	binary	hydrocephalus	-1.57677	2.60893e-05	0.206642	0.0995385	0.436755	0.000448735
scaled degree of insight impairment	ordinal	pupils unequal	0.17792	2.78688e-05	NA	NA	NA	0.000470784
communication disturbances	binary	pupils unequal	1.22933	2.8678e-05	3.41895	1.91567	6.08277	0.000475954
scaled degree of insight impairment	ordinal	pT cerebral ischemic infarction in temporal lobe L	0.42177	3.0884e-05	NA	NA	NA	0.000503729
remote memory impairment	binary	brain herniation	1.22059	3.71757e-05	3.38919	1.92121	6.16093	0.000596071
scaled degree of BADL impairment	ordinal	intraparenchymal hemorrhage	0.137243	4.13326e-05	NA	NA	NA	0.000640994
scaled number of lobes with encephalomalacia	ordinal	pT cerebral ischemic infarction in occipital lobe L	0.401672	4.10716e-05	NA	NA	NA	0.000640994
intellectual impairment	binary	contusion and laceration in temporal lobe L	0.908762	4.3846e-05	2.48125	1.60932	3.85171	0.000669006
scaled degree of BADL impairment	ordinal	scaled number of injury lobes	0.245014	4.78774e-05	NA	NA	NA	0.000707688
scaled degree of BADL impairment	ordinal	pT cerebral ischemic infarction in temporal lobe R	0.403731	4.72319e-05	NA	NA	NA	0.000707688
intellectual impairment	binary	thorax injury	0.901902	5.09355e-05	2.46429	1.59811	3.82837	0.000741308
remote memory impairment	binary	abdomen pelvis injury	1.48492	5.26708e-05	4.41463	2.21268	9.4574	0.000754948
communication disturbances	binary	scaled GCS	-2.03978	6.04229e-05	0.130057	0.0458751	0.340269	0.000853135
scaled degree of BADL impairment	ordinal	pupils reflex L decrease	0.145033	6.35461e-05	NA	NA	NA	0.000884038
remote memory impairment	binary	pT cerebral ischemia infarction	1.41922	6.62574e-05	4.13388	2.11196	8.61558	0.000908398
nonspecific psychiatric symptoms	binary	pT cerebral ischemic infarction in occipital lobe L	-2.8871	7.63022e-05	0.0557377	0.0113514	0.221081	0.00103117
communication disturbances	binary	subdural hemorrhage in temporal lobe L	1.10107	8.46719e-05	3.00739	1.74203	5.24108	0.00112816
intellectual impairment	binary	intraparenchymal hemorrhage in temporal lobe L	1.01534	8.88737e-05	2.76031	1.66973	4.62169	0.0011635
remote memory impairment	binary	intraparenchymal hemorrhage in temporal lobe L	1.02196	8.97841e-05	2.77864	1.67678	4.67593	0.0011635
communication disturbances	binary	subdural hemorrhage in parietal lobe L	1.12943	9.28368e-05	3.09388	1.75063	5.45286	0.00118681
communication disturbances	binary	contusion and laceration in temporal lobe L	1.1352	9.4345e-05	3.1118	1.78041	5.59191	0.00119001
hypobulia or hyperbulia	binary	pupils reflex normal	-0.96388	9.85245e-05	0.38141	0.232905	0.615845	0.00122637
nonspecific psychiatric symptoms	binary	pupils reflex normal	1.59484	0.000106409	4.92754	2.30331	11.8023	0.00130731
scaled number of lobes with encephalomalacia	ordinal	pupils reflex normal	-0.120324	0.000111563	NA	NA	NA	0.00135305
scaled number of lobes with encephalomalacia	ordinal	intraparenchymal hemorrhage in occipital lobe L	0.263878	0.000117552	NA	NA	NA	0.00140765
scaled degree of insight impairment	ordinal	pT cerebral ischemia infarction	0.202029	0.000119366	NA	NA	NA	0.0014115
scaled number of lobes with encephalomalacia	ordinal	epidural hemorrhage in parietal lobe L	0.191426	0.000125631	NA	NA	NA	0.00146724
communication disturbances	binary	intraparenchymal hemorrhage in temporal lobe L	1.11224	0.000131541	3.04115	1.7129	5.37641	0.00151753
intellectual impairment	binary	pupils unequal	1.00063	0.000156382	2.72	1.62791	4.60731	0.00178238
intellectual impairment	binary	brain herniation	1.08512	0.000165305	2.9598	1.69699	5.27228	0.00184913
disorientation	binary	pT cerebral ischemia infarction	1.2215	0.000166148	3.39228	1.79615	6.44578	0.00184913
scaled number of lobes with encephalomalacia	ordinal	subdural hemorrhage in temporal lobe R	0.127047	0.000173945	NA	NA	NA	0.0019134
nonspecific psychiatric symptoms	binary	pT cerebral ischemic infarction in temporal lobe L	-2.36969	0.00017701	0.0935094	0.0256997	0.325844	0.00192473
communication disturbances	binary	subdural hemorrhage in frontal lobe L	1.0476	0.000180894	2.85081	1.64951	4.95581	0.00194461
hypobulia or hyperbulia	binary	scaled GCS	-1.58349	0.000183049	0.205257	0.087565	0.46252	0.00194567
disorientation	binary	pupils unequal	1.00455	0.000196061	2.73068	1.6067	4.63745	0.00206082
remote memory impairment	binary	contusion and laceration in temporal lobe L	0.817054	0.000207538	2.26382	1.47393	3.49793	0.00215749
communication disturbances	binary	pupils reflex R decrease	1.04274	0.000220862	2.83697	1.62961	4.94416	0.00227104
emotional dysregulation	binary	pupils unequal	1.00809	0.000227077	2.74035	1.5993	4.68387	0.00230984
intellectual impairment	binary	subarachnoid hemorrhage	1.41867	0.000231377	4.13163	2.02701	9.33679	0.00232853
intellectual impairment	binary	cerebral edema	0.890383	0.000236574	2.43606	1.52007	3.93457	0.00235578
intellectual impairment	binary	subdural hemorrhage in frontal lobe L	0.854159	0.000240345	2.3494	1.49298	3.72032	0.0023684
remote memory impairment	binary	pupils reflex L decrease	0.880903	0.000248982	2.41308	1.51173	3.88659	0.00242822
scaled degree of BADL impairment	ordinal	intraventricular hemorrhage	0.174265	0.000269207	NA	NA	NA	0.00259868
intellectual impairment	binary	intraparenchymal hemorrhage	0.807019	0.000272029	2.24122	1.45526	3.4731	0.00259939
scaled degree of BADL impairment	ordinal	contusion and laceration in parietal lobe L	0.15218	0.000309571	NA	NA	NA	0.00291965
communication disturbances	binary	hydrocephalus	1.19926	0.000311717	3.31767	1.7103	6.33923	0.00291965
scaled number of lobes with encephalomalacia	ordinal	brain contusion and laceration	0.186171	0.000328206	NA	NA	NA	0.0030144
nonspecific psychiatric symptoms	binary	pT cerebral ischemia infarction	-1.38208	0.000326348	0.251057	0.119433	0.545096	0.0030144
hypobulia or hyperbulia	binary	pupils unequal	0.963141	0.000341239	2.61991	1.54387	4.44128	0.00310396
intellectual impairment	binary	subdural hemorrhage in parietal lobe L	0.907712	0.00035325	2.47865	1.51228	4.1034	0.00318261
remote memory impairment	binary	subdural hemorrhage in parietal lobe L	0.90796	0.000375557	2.47926	1.51061	4.11903	0.00335167
remote memory impairment	binary	pupils reflex R decrease	0.85406	0.000389637	2.34917	1.47057	3.78553	0.00341293
scaled degree of insight impairment	ordinal	pupils reflex R decrease	0.138595	0.000388718	NA	NA	NA	0.00341293
intellectual impairment	binary	subdural hemorrhage in temporal lobe L	0.804866	0.000451343	2.2364	1.42954	3.51796	0.00391716
remote memory impairment	binary	subarachnoid hemorrhage	1.25044	0.000509435	3.49187	1.78122	7.39078	0.00438114
scaled number of lobes with encephalomalacia	ordinal	scaled GCS	-0.185193	0.000559576	NA	NA	NA	0.004769
scaled degree of BADL impairment	ordinal	somatic injury	0.125552	0.000582281	NA	NA	NA	0.0049182
remote memory impairment	binary	unconsciousness after injury	1.57727	0.000612058	4.84172	2.09994	13.1676	0.00512395
nonspecific psychiatric symptoms	binary	scaled coma duration	-3.03579	0.000626794	0.0480365	0.00704833	0.238959	0.00517649
scaled degree of insight impairment	ordinal	pT cerebral ischemic infarction in occipital lobe L	0.382989	0.000629278	NA	NA	NA	0.00517649
intellectual impairment	binary	contusion and laceration in frontal lobe L	0.753556	0.000636882	2.12454	1.38199	3.2848	0.00519388
remote memory impairment	binary	thorax injury	0.747405	0.000657566	2.11151	1.37696	3.25683	0.00527167
hypobulia or hyperbulia	binary	pupils reflex R decrease	0.85972	0.000653542	2.3625	1.43963	3.87689	0.00527167
remote memory impairment	binary	contusion and laceration in occipital lobe L	1.51959	0.000663539	4.57035	1.99853	11.8053	0.00527485
scaled degree of insight impairment	ordinal	pupils reflex L disappear	0.172282	0.000678508	NA	NA	NA	0.0053489
scaled degree of BADL impairment	ordinal	pT cerebral ischemia infarction	0.1648	0.000814212	NA	NA	NA	0.00631348
communication disturbances	binary	pupils reflex L decrease	0.944307	0.000810894	2.57103	1.47626	4.47342	0.00631348
scaled degree of BADL impairment	ordinal	lower extremity injury	0.136083	0.000830269	NA	NA	NA	0.00633415
intellectual impairment	binary	contusion and laceration in occipital lobe L	1.43281	0.000826064	4.19048	1.87813	10.2995	0.00633415
disorientation	binary	brain herniation	0.958416	0.000843432	2.60756	1.4806	4.57913	0.00638309
disorientation	binary	pupils reflex R decrease	0.842389	0.000887669	2.32191	1.41119	3.81837	0.00666456
scaled number of lobes with encephalomalacia	ordinal	contusion and laceration in frontal lobe R	0.103073	0.000965478	NA	NA	NA	0.00719167
remote memory impairment	binary	subdural hemorrhage in frontal lobe L	0.760869	0.00102163	2.14014	1.36249	3.38275	0.00755049
scaled number of lobes with encephalomalacia	ordinal	pT cerebral ischemic infarction in temporal lobe R	0.305621	0.00107498	NA	NA	NA	0.00788315
intellectual impairment	binary	axonal injury	0.893168	0.00109982	2.44286	1.43575	4.21161	0.00800331
scaled degree of BADL impairment	ordinal	brain herniation	0.140873	0.0011543	NA	NA	NA	0.00827248
scaled number of lobes with encephalomalacia	ordinal	fracture in temporal lobe L	0.123443	0.00115165	NA	NA	NA	0.00827248
scaled degree of BADL impairment	ordinal	cerebral edema	0.120074	0.00118918	NA	NA	NA	0.00845839
intellectual impairment	binary	pT cerebral ischemia infarction	1.06193	0.00135193	2.89195	1.52986	5.6531	0.00954424
intellectual impairment	binary	unconsciousness after injury	1.47299	0.00137857	4.36228	1.89156	11.8651	0.00966017
scaled number of lobes with encephalomalacia	ordinal	fracture skullbase	0.106272	0.00160397	NA	NA	NA	0.0111571
remote memory impairment	binary	cerebral edema	0.752009	0.0018047	2.12126	1.32646	3.41725	0.0124617
scaled number of lobes with encephalomalacia	ordinal	pT cerebral ischemic infarction in occipital lobe R	0.346669	0.00183958	NA	NA	NA	0.0126104
intellectual impairment	binary	contusion and laceration in parietal lobe L	0.864203	0.00185307	2.37311	1.38393	4.12419	0.0126116
communication disturbances	binary	pT cerebral ischemic infarction in occipital lobe L	2.23001	0.00198995	9.3	2.38435	45.045	0.013351
remote memory impairment	binary	subdural hemorrhage in temporal lobe L	0.706353	0.00197712	2.02659	1.29814	3.18077	0.013351
remote memory impairment	binary	axonal injury	0.846731	0.00203368	2.33201	1.36966	4.03048	0.0135483
emotional dysregulation	binary	scaled GCS	-1.32926	0.00225847	0.264673	0.110286	0.611069	0.0149406
communication disturbances	binary	brain herniation	0.94472	0.00245871	2.57209	1.38042	4.71274	0.0157599
remote memory impairment	binary	intraparenchymal hemorrhage	0.663294	0.00246561	1.94118	1.26607	2.99091	0.0157599
communication disturbances	binary	scaled number of injury lobes	1.57114	0.00240831	4.81211	1.77273	13.5776	0.0157599
scaled degree of insight impairment	ordinal	scaled pupil diameter L	0.383991	0.00245466	NA	NA	NA	0.0157599
scaled degree of insight impairment	ordinal	pupils reflex R disappear	0.155253	0.00246507	NA	NA	NA	0.0157599
scaled degree of BADL impairment	ordinal	axonal injury	0.124542	0.00281801	NA	NA	NA	0.0176546
disorientation	binary	pupils reflex L decrease	0.756835	0.00278519	2.13152	1.29558	3.50081	0.0176546
scaled number of lobes with encephalomalacia	ordinal	unconsciousness after injury	0.151698	0.00280872	NA	NA	NA	0.0176546
scaled number of lobes with encephalomalacia	ordinal	epidural hemorrhage in temporal lobe R	0.134086	0.00285265	NA	NA	NA	0.017754
scaled number of lobes with encephalomalacia	ordinal	contusion and laceration in temporal lobe R	0.0962597	0.00289663	NA	NA	NA	0.0179099
scaled number of lobes with encephalomalacia	ordinal	epidural hemorrhage	0.0942629	0.00292642	NA	NA	NA	0.0179766
nonspecific psychiatric symptoms	binary	pupils reflex R decrease	-1.00938	0.00312154	0.364444	0.185732	0.714137	0.0190514
remote memory impairment	binary	contusion and laceration in parietal lobe L	0.822531	0.0031444	2.27625	1.32637	3.96701	0.019068
communication disturbances	binary	pupils reflex R disappear	0.99311	0.00333614	2.69962	1.36953	5.19644	0.0201019
scaled degree of BADL impairment	ordinal	pupils reflex L disappear	0.139375	0.00366541	NA	NA	NA	0.021946
nonspecific psychiatric symptoms	binary	pT cerebral ischemic infarction in parietal lobe L	-1.55786	0.00383926	0.210586	0.0750203	0.643859	0.0228424
disorientation	binary	scaled number of injury lobes	1.29006	0.00391859	3.63299	1.52832	8.86158	0.0230626
nonspecific psychiatric symptoms	binary	pupils reflex L disappear	-1.11354	0.00392503	0.328395	0.156583	0.71961	0.0230626
scaled number of lobes with encephalomalacia	ordinal	subdural hemorrhage in occipital lobe R	0.165513	0.0039965	NA	NA	NA	0.0233376
disorientation	binary	scaled GCS	-1.21246	0.0040223	0.297465	0.127771	0.670338	0.0233442
hypobulia or hyperbulia	binary	pT cerebral ischemic infarction in temporal lobe L	1.9753	0.00409243	7.20879	2.03617	33.4549	0.0235868
hypobulia or hyperbulia	binary	subdural hemorrhage in parietal lobe L	0.752906	0.00411398	2.12316	1.26538	3.54798	0.0235868
hypobulia or hyperbulia	binary	contusion and laceration in frontal lobe L	0.688064	0.00440211	1.98986	1.24332	3.21132	0.0250868
hypobulia or hyperbulia	binary	thorax injury	0.691011	0.00443136	1.99573	1.24493	3.23114	0.0251022
scaled degree of BADL impairment	ordinal	pupils reflex R disappear	0.136824	0.00473233	NA	NA	NA	0.0266475
hypobulia or hyperbulia	binary	pupils reflex L decrease	0.711048	0.00477377	2.03612	1.24001	3.33608	0.0267218
communication disturbances	binary	intraparenchymal hemorrhage in parietal lobe L	1.22916	0.00514571	3.41837	1.40874	8.0389	0.0284669
scaled number of lobes with encephalomalacia	ordinal	pT cerebral ischemic infarction in temporal lobe L	0.250202	0.00514392	NA	NA	NA	0.0284669
scaled number of lobes with encephalomalacia	ordinal	thorax injury	0.0874405	0.00520325	NA	NA	NA	0.0285331
scaled degree of social functioning impairment	ordinal	scaled coma duration	0.153998	0.00521799	NA	NA	NA	0.0285331
disorientation	binary	contusion and laceration in parietal lobe L	0.791123	0.00531631	2.20587	1.25803	3.84095	0.0287524
scaled number of lobes with encephalomalacia	ordinal	fracture in occipital lobe L	0.139728	0.00534892	NA	NA	NA	0.0287524
nonspecific psychiatric symptoms	binary	scaled GCS	1.78699	0.00534929	5.97146	1.79381	22.6891	0.0287524
scaled degree of insight impairment	ordinal	cerebral edema	0.109593	0.00552548	NA	NA	NA	0.0295316
nonspecific psychiatric symptoms	binary	brain herniation	-1.01412	0.00556345	0.362723	0.179052	0.758445	0.0295675
remote memory impairment	binary	pupils reflex R disappear	0.882389	0.00564089	2.41667	1.30652	4.59019	0.0298116
scaled degree of insight impairment	ordinal	pupils reflex L decrease	0.107691	0.00587938	NA	NA	NA	0.0308994
communication disturbances	binary	pT cerebral ischemic infarction in temporal lobe L	1.71199	0.00591979	5.54	1.6184	19.7929	0.0309399
scaled number of lobes with encephalomalacia	ordinal	pupils reflex L decrease	0.0943419	0.00599282	NA	NA	NA	0.0311495
intellectual impairment	binary	skull fracture	0.779524	0.00621521	2.18043	1.26354	3.87818	0.0321289
emotional dysregulation	binary	subdural hemorrhage in parietal lobe R	0.758132	0.00625632	2.13429	1.23234	3.66576	0.0321656
emotional dysregulation	binary	subdural hemorrhage in temporal lobe L	0.684407	0.00634929	1.98259	1.21149	3.24413	0.0324672
disorientation	binary	abdomen pelvis injury	0.898823	0.0064943	2.45671	1.27685	4.692	0.0330301
hypobulia or hyperbulia	binary	contusion and laceration in temporal lobe L	0.654259	0.00655308	1.92372	1.20339	3.09625	0.0331509
communication disturbances	binary	subdural hemorrhage in occipital lobe L	1.06853	0.00676399	2.91111	1.3117	6.24064	0.0340358
scaled number of lobes with encephalomalacia	ordinal	subarachnoid hemorrhage	0.119966	0.00680336	NA	NA	NA	0.0340528
scaled degree of social functioning impairment	ordinal	pT cerebral ischemic infarction in parietal lobe L	0.177475	0.00692801	NA	NA	NA	0.0344942
scaled number of lobes with encephalomalacia	ordinal	intraparenchymal hemorrhage in parietal lobe L	0.166667	0.00697055	NA	NA	NA	0.0345243
hypobulia or hyperbulia	binary	pT cerebral ischemia infarction	0.871615	0.00713279	2.39077	1.25885	4.51086	0.0351439
scaled number of lobes with encephalomalacia	ordinal	pupils reflex R decrease	0.0921369	0.00745986	NA	NA	NA	0.0365649
scaled degree of BADL impairment	ordinal	abdomen pelvis injury	0.134136	0.00759403	NA	NA	NA	0.0370307
scaled number of lobes with encephalomalacia	ordinal	liquorrhea	0.118926	0.00770273	NA	NA	NA	0.0373681
intellectual impairment	binary	abdomen pelvis injury	0.876319	0.00811744	2.40204	1.26631	4.67259	0.0387833
remote memory impairment	binary	brain contusion and laceration	1.10766	0.00807488	3.02727	1.3918	7.3234	0.0387833
remote memory impairment	binary	skull fracture	0.737921	0.00811311	2.09158	1.22386	3.66493	0.0387833
scaled degree of insight impairment	ordinal	brain herniation	0.121676	0.00835904	NA	NA	NA	0.0397369
intellectual impairment	binary	intraventricular hemorrhage	0.822166	0.008427	2.27542	1.24223	4.24798	0.0398597
communication disturbances	binary	intraparenchymal hemorrhage	0.738758	0.00853298	2.09333	1.21494	3.66826	0.0401602
hypobulia or hyperbulia	binary	subdural hemorrhage in temporal lobe L	0.640237	0.00877297	1.89693	1.17402	3.06412	0.0410853
scaled degree of social functioning impairment	ordinal	subdural hemorrhage	0.0780569	0.00901656	NA	NA	NA	0.042018
remote memory impairment	binary	pupils reflex L disappear	0.814526	0.00951263	2.25811	1.2302	4.24184	0.0441125
remote memory impairment	binary	contusion and laceration in frontal lobe L	0.563792	0.00962557	1.75732	1.14867	2.69949	0.0444185
scaled degree of social functioning impairment	ordinal	liquorrhea	0.105407	0.00982848	NA	NA	NA	0.0451347
remote memory impairment	binary	amnesia after injury	0.579568	0.0101088	1.78527	1.14951	2.78348	0.0454365
scaled degree of social functioning impairment	ordinal	hydrocephalus	0.105371	0.00997619	NA	NA	NA	0.0454365
intellectual impairment	binary	intraparenchymal hemorrhage in frontal lobe L	0.716678	0.0100729	2.04762	1.18994	3.55843	0.0454365
hypobulia or hyperbulia	binary	skull fracture	0.877027	0.0101209	2.40374	1.27121	4.89161	0.0454365
scaled number of lobes with encephalomalacia	ordinal	subdural hemorrhage in occipital lobe L	0.139339	0.0101343	NA	NA	NA	0.0454365
emotional dysregulation	binary	pupils reflex L decrease	0.660808	0.0105696	1.93636	1.1629	3.21036	0.0471644
hypobulia or hyperbulia	binary	fracture in temporal lobe R	0.65699	0.0114668	1.92898	1.15475	3.20563	0.0509279
emotional dysregulation	binary	intraparenchymal hemorrhage	0.626578	0.0117203	1.8712	1.15319	3.06221	0.0518104
communication disturbances	binary	intraparenchymal hemorrhage in occipital lobe L	1.22322	0.0119543	3.39812	1.26553	8.7714	0.0525989
communication disturbances	binary	contusion and laceration in occipital lobe L	1.01828	0.0123198	2.76842	1.21274	6.06574	0.0539563
emotional dysregulation	binary	cerebral edema	0.649472	0.0125447	1.91453	1.14551	3.18358	0.054625
emotional dysregulation	binary	scaled pupil diameter L	1.99821	0.012588	7.37587	1.52126	35.9067	0.054625
nonspecific psychiatric symptoms	binary	upper extremity injury	-0.887689	0.0127797	0.411606	0.206441	0.842833	0.0547826
communication disturbances	binary	contusion and laceration in parietal lobe L	0.776529	0.0127812	2.17391	1.16407	3.9741	0.0547826
communication disturbances	binary	pupils reflex L disappear	0.847634	0.012798	2.33412	1.17528	4.499	0.0547826
scaled degree of social functioning impairment	ordinal	lower extremity injury	0.086758	0.0130073	NA	NA	NA	0.0554277
emotional dysregulation	binary	subdural hemorrhage in parietal lobe L	0.662323	0.01378	1.93929	1.13865	3.27641	0.058457
scaled degree of insight impairment	ordinal	thorax injury	0.0875396	0.0142338	NA	NA	NA	0.0601125
scaled degree of BADL impairment	ordinal	unconsciousness after injury	0.133987	0.0148135	NA	NA	NA	0.0622825
emotional dysregulation	binary	intraparenchymal hemorrhage in temporal lobe L	0.659571	0.0151487	1.93396	1.12911	3.28333	0.063047
scaled number of lobes with encephalomalacia	ordinal	pupils reflex R disappear	0.109369	0.0151953	NA	NA	NA	0.063047
emotional dysregulation	binary	unconsciousness after injury	1.49549	0.0151002	4.46154	1.55147	18.8644	0.063047
emotional dysregulation	binary	axonal injury	0.692064	0.015504	1.99784	1.13197	3.48508	0.0640469
emotional dysregulation	binary	intraventricular hemorrhage	0.77099	0.0157882	2.1619	1.14366	4.0243	0.0649376
scaled degree of BADL impairment	ordinal	contusion and laceration in parietal lobe R	0.115589	0.0161696	NA	NA	NA	0.0659328
disorientation	binary	fracture in occipital lobe L	0.844744	0.0161369	2.32738	1.1577	4.62669	0.0659328
intellectual impairment	binary	brain contusion and laceration	1.00475	0.0163023	2.73121	1.25529	6.60843	0.0661886
scaled degree of social functioning impairment	ordinal	epidural hemorrhage in parietal lobe L	0.110516	0.0164559	NA	NA	NA	0.066527
intellectual impairment	binary	contusion and laceration in temporal lobe R	0.536707	0.0167352	1.71037	1.10284	2.65993	0.0670825
intellectual impairment	binary	fracture in temporal lobe R	0.590956	0.0166993	1.80571	1.11409	2.9386	0.0670825
remote memory impairment	binary	contusion and laceration in temporal lobe R	0.532522	0.0172575	1.70322	1.10008	2.64604	0.0686038
nonspecific psychiatric symptoms	binary	pupils unequal	-0.847298	0.0172597	0.428571	0.215265	0.876525	0.0686038
intellectual impairment	binary	subdural hemorrhage	0.549427	0.0173991	1.73226	1.10568	2.73881	0.0688684
emotional dysregulation	binary	pupils reflex R decrease	0.613945	0.0179113	1.84771	1.10716	3.06699	0.0706002
emotional dysregulation	binary	brain herniation	0.694684	0.0182837	2.00308	1.115	3.55036	0.0714725
scaled degree of BADL impairment	ordinal	pT cerebral ischemic infarction in occipital lobe L	0.248512	0.0182411	NA	NA	NA	0.0714725
emotional dysregulation	binary	contusion and laceration in temporal lobe L	0.580862	0.0188111	1.78758	1.10354	2.91474	0.0732316
scaled degree of BADL impairment	ordinal	intraparenchymal hemorrhage in parietal lobe R	0.172586	0.0189643	NA	NA	NA	0.0735256
scaled number of lobes with encephalomalacia	ordinal	fracture in parietal lobe R	0.101474	0.0190607	NA	NA	NA	0.0735978
disorientation	binary	contusion and laceration in occipital lobe L	0.907214	0.0192525	2.47741	1.14598	5.30587	0.074036
hypobulia or hyperbulia	binary	pT cerebral ischemic infarction in occipital lobe L	1.66588	0.020246	5.29032	1.36656	25.4726	0.0773171
nonspecific psychiatric symptoms	binary	pT cerebral ischemic infarction in occipital lobe R	-1.81843	0.0202692	0.162281	0.0344771	0.849962	0.0773171
hypobulia or hyperbulia	binary	fracture in occipital lobe L	0.811317	0.0207165	2.25087	1.12041	4.47108	0.0787062
scaled degree of BADL impairment	ordinal	contusion and laceration in occipital lobe L	0.137302	0.021155	NA	NA	NA	0.0800505
nonspecific psychiatric symptoms	binary	scaled pupil diameter L	-2.19813	0.0229241	0.111011	0.017339	0.799123	0.0863993
communication disturbances	binary	thorax injury	0.636779	0.0231684	1.89038	1.098	3.30963	0.0868934
hypobulia or hyperbulia	binary	cerebral edema	0.577265	0.0232389	1.78116	1.07816	2.9284	0.0868934
hypobulia or hyperbulia	binary	intraparenchymal hemorrhage in frontal lobe L	0.651183	0.0234353	1.91781	1.08424	3.35724	0.0872828
hypobulia or hyperbulia	binary	pupils reflex L disappear	0.714145	0.023552	2.04244	1.09083	3.77761	0.0873732
scaled number of lobes with encephalomalacia	ordinal	epidural hemorrhage in temporal lobe L	0.0986569	0.0237427	NA	NA	NA	0.0877365
intellectual impairment	binary	intraparenchymal hemorrhage in frontal lobe R	0.602917	0.0238422	1.82744	1.08468	3.09619	0.0877614
scaled degree of BADL impairment	ordinal	intraparenchymal hemorrhage in temporal lobe L	0.08866	0.023964	NA	NA	NA	0.0878681
hypobulia or hyperbulia	binary	intraventricular hemorrhage	0.70959	0.0244693	2.03316	1.0858	3.76068	0.0893742
disorientation	binary	axonal injury	0.633249	0.0248157	1.88372	1.07592	3.26346	0.0898528
scaled number of lobes with encephalomalacia	ordinal	pupils unequal	0.0843305	0.0248852	NA	NA	NA	0.0898528
scaled degree of insight impairment	ordinal	unconsciousness after injury	0.130484	0.024884	NA	NA	NA	0.0898528
emotional dysregulation	binary	pupils reflex R disappear	0.724092	0.0251902	2.06286	1.08079	3.86563	0.090608
emotional dysregulation	binary	intraparenchymal hemorrhage in frontal lobe L	0.654724	0.025419	1.92461	1.07399	3.40047	0.0910847
scaled degree of insight impairment	ordinal	fracture in temporal lobe R	0.0910853	0.0256028	NA	NA	NA	0.0911793
scaled number of lobes with encephalomalacia	ordinal	intraparenchymal hemorrhage in occipital lobe R	0.184501	0.0256382	NA	NA	NA	0.0911793
scaled degree of insight impairment	ordinal	intraparenchymal hemorrhage	0.0800054	0.0260938	NA	NA	NA	0.0924521
disorientation	binary	scaled pupil diameter L	1.75633	0.0262146	5.79112	1.21973	27.5885	0.0925336
communication disturbances	binary	subdural hemorrhage	0.69242	0.0265135	1.99855	1.10536	3.78357	0.0932407
communication disturbances	binary	epidural hemorrhage in temporal lobe R	0.763293	0.0273822	2.14533	1.06555	4.17079	0.0959391
scaled degree of BADL impairment	ordinal	intraparenchymal hemorrhage in frontal lobe R	0.0913452	0.0276406	NA	NA	NA	0.0964871
hypobulia or hyperbulia	binary	scaled number of injury lobes	0.952404	0.0296483	2.59193	1.10648	6.18518	0.103115
communication disturbances	binary	epidural hemorrhage in frontal lobe R	0.799787	0.0297661	2.22507	1.05385	4.50708	0.103146
scaled degree of insight impairment	ordinal	subdural hemorrhage in parietal lobe L	0.0896947	0.0304005	NA	NA	NA	0.104959
disorientation	binary	thorax injury	0.521895	0.0310785	1.68522	1.05156	2.72093	0.10691
hypobulia or hyperbulia	binary	intraparenchymal hemorrhage	0.516494	0.0313433	1.67614	1.04943	2.69249	0.10743
scaled degree of social functioning impairment	ordinal	scaled GCS	-0.103474	0.0317129	NA	NA	NA	0.108305
scaled degree of social functioning impairment	ordinal	unconsciousness after injury	0.100452	0.031849	NA	NA	NA	0.108378
nonspecific psychiatric symptoms	binary	pupils reflex R disappear	-0.866439	0.0323055	0.420446	0.195021	0.967543	0.109538
emotional dysregulation	binary	subdural hemorrhage in frontal lobe L	0.541034	0.0325452	1.71778	1.04292	2.81872	0.109956
scaled degree of BADL impairment	ordinal	face injury	0.0780602	0.0329083	NA	NA	NA	0.110787
hypobulia or hyperbulia	binary	epidural hemorrhage in occipital lobe R	0.987827	0.0333102	2.68539	1.06792	6.75672	0.111743
scaled degree of BADL impairment	ordinal	pT cerebral ischemic infarction in temporal lobe L	0.203048	0.0336375	NA	NA	NA	0.112442
hypobulia or hyperbulia	binary	subdural hemorrhage in parietal lobe R	0.576921	0.0351454	1.78055	1.03436	3.03557	0.117069
scaled number of lobes with encephalomalacia	ordinal	subdural hemorrhage in frontal lobe R	0.0707606	0.0354882	NA	NA	NA	0.117796
intellectual impairment	binary	contusion and laceration in frontal lobe R	0.458227	0.0357798	1.58127	1.03227	2.43077	0.118348
scaled degree of BADL impairment	ordinal	pT cerebral ischemic infarction in parietal lobe R	0.178571	0.036018	NA	NA	NA	0.118721
hypobulia or hyperbulia	binary	brain herniation	0.607189	0.0363088	1.83527	1.03113	3.22743	0.118785
communication disturbances	binary	contusion and laceration in frontal lobe L	0.581299	0.0362138	1.78836	1.04252	3.10596	0.118785
emotional dysregulation	binary	pupils reflex L disappear	0.672722	0.036414	1.95956	1.03004	3.65577	0.118785
intellectual impairment	binary	somatic injury	0.508746	0.0373323	1.6632	1.0357	2.70457	0.120684
hypobulia or hyperbulia	binary	subdural hemorrhage in frontal lobe L	0.51385	0.0372585	1.67171	1.02821	2.70936	0.120684
hypobulia or hyperbulia	binary	unconsciousness after injury	1.03362	0.0373789	2.81121	1.15461	8.42068	0.120684
scaled degree of insight impairment	ordinal	lower extremity injury	0.0903297	0.0377364	NA	NA	NA	0.121078
emotional dysregulation	binary	pT cerebral ischemic infarction in temporal lobe L	1.28489	0.0377567	3.61429	1.06269	12.83	0.121078
emotional dysregulation	binary	thorax injury	0.514724	0.0379221	1.67318	1.03227	2.73449	0.121197
scaled degree of BADL impairment	ordinal	pT cerebral ischemic infarction in occipital lobe R	0.247041	0.0380942	NA	NA	NA	0.121337
communication disturbances	binary	epidural hemorrhage in parietal lobe L	0.783004	0.0392245	2.18803	1.00946	4.52698	0.124518
hypobulia or hyperbulia	binary	intraparenchymal hemorrhage in temporal lobe L	0.54644	0.0406727	1.72709	1.01758	2.90575	0.128684
emotional dysregulation	binary	abdomen pelvis injury	0.689335	0.0410885	1.99239	1.01312	3.83304	0.129135
disorientation	binary	pupils reflex L disappear	0.648892	0.0410168	1.91342	1.01554	3.54782	0.129135
scaled degree of BADL impairment	ordinal	subarachnoid hemorrhage	0.096567	0.0414431	NA	NA	NA	0.129819
remote memory impairment	binary	fracture in occipital lobe L	0.713245	0.0422439	2.0406	1.03412	4.13759	0.131741
scaled degree of insight impairment	ordinal	scaled pupil diameter R	0.211601	0.0423354	NA	NA	NA	0.131741
scaled degree of BADL impairment	ordinal	pT cerebral ischemic infarction in frontal lobe R	0.130784	0.0436618	NA	NA	NA	0.135423
scaled degree of insight impairment	ordinal	intraparenchymal hemorrhage in occipital lobe R	-0.189552	0.0443908	NA	NA	NA	0.137126
scaled degree of social functioning impairment	ordinal	subdural hemorrhage in parietal lobe L	0.0666667	0.0445008	NA	NA	NA	0.137126
disorientation	binary	contusion and laceration in temporal lobe L	0.483087	0.0446546	1.62107	1.01296	2.60578	0.137153
scaled number of lobes with encephalomalacia	ordinal	pupils reflex L disappear	0.0897315	0.0448357	NA	NA	NA	0.137264
intellectual impairment	binary	epidural hemorrhage in parietal lobe L	0.697108	0.0453546	2.00794	1.01985	4.03344	0.138405
intellectual impairment	binary	intraparenchymal hemorrhage in parietal lobe L	0.87275	0.0455621	2.39348	1.03397	5.85031	0.138591
scaled degree of social functioning impairment	ordinal	pT cerebral ischemic infarction in parietal lobe R	0.142967	0.0479044	NA	NA	NA	0.145249
scaled degree of insight impairment	ordinal	pT cerebral ischemic infarction in occipital lobe R	0.251152	0.0486285	NA	NA	NA	0.146973
communication disturbances	binary	intraparenchymal hemorrhage in frontal lobe L	0.628609	0.0489513	1.875	0.985758	3.46681	0.147477
scaled degree of BADL impairment	ordinal	intraparenchymal hemorrhage in occipital lobe L	0.144737	0.0493821	NA	NA	NA	0.148303
disorientation	binary	amnesia after injury	0.477339	0.0508911	1.61178	0.996289	2.60247	0.152351
hypobulia or hyperbulia	binary	intraparenchymal hemorrhage in frontal lobe R	0.544614	0.0515385	1.72394	0.988833	2.9706	0.153803
scaled number of lobes with encephalomalacia	ordinal	epidural hemorrhage in occipital lobe L	0.125209	0.0521578	NA	NA	NA	0.155161
hypobulia or hyperbulia	binary	abdomen pelvis injury	0.644998	0.0527091	1.90598	0.980247	3.64223	0.15631
scaled degree of social functioning impairment	ordinal	brain herniation	0.0726164	0.0530132	NA	NA	NA	0.15672
emotional dysregulation	binary	pT cerebral ischemic infarction in occipital lobe L	1.31783	0.0534709	3.73529	0.967381	15.3923	0.1575
hypobulia or hyperbulia	binary	subdural hemorrhage	0.498163	0.0536099	1.6457	1.00068	2.76041	0.1575
scaled number of lobes with encephalomalacia	ordinal	fracture in parietal lobe L	0.0810345	0.0542927	NA	NA	NA	0.158521
scaled degree of social functioning impairment	ordinal	pupils unequal	0.0663876	0.0542718	NA	NA	NA	0.158521
remote memory impairment	binary	somatic injury	0.463299	0.0544887	1.58931	0.995115	2.5636	0.158604
scaled degree of BADL impairment	ordinal	subdural hemorrhage in parietal lobe L	0.0745712	0.0548732	NA	NA	NA	0.159233
scaled degree of insight impairment	ordinal	intraparenchymal hemorrhage in frontal lobe L	0.0877684	0.0557997	NA	NA	NA	0.161427
scaled degree of BADL impairment	ordinal	liquorrhea	0.0918023	0.0565009	NA	NA	NA	0.162957
scaled degree of BADL impairment	ordinal	intraparenchymal hemorrhage in parietal lobe L	0.125779	0.0568626	NA	NA	NA	0.163006
disorientation	binary	pT cerebral ischemic infarction in temporal lobe L	1.17679	0.0568186	3.24396	0.954938	11.5019	0.163006
remote memory impairment	binary	subdural hemorrhage	0.431441	0.0577293	1.53947	0.988544	2.41309	0.164991
scaled degree of insight impairment	ordinal	contusion and laceration in frontal lobe L	0.0679086	0.0579778	NA	NA	NA	0.165202
remote memory impairment	binary	contusion and laceration in frontal lobe R	0.410149	0.0583995	1.50704	0.986615	2.30899	0.165904
scaled number of lobes with encephalomalacia	ordinal	fracture in frontal lobe R	0.0918011	0.0593215	NA	NA	NA	0.167517
remote memory impairment	binary	intraparenchymal hemorrhage in frontal lobe L	0.522482	0.0592657	1.68621	0.981692	2.91831	0.167517
scaled degree of insight impairment	ordinal	subdural hemorrhage in frontal lobe L	0.0716365	0.0595759	NA	NA	NA	0.167734
scaled degree of BADL impairment	ordinal	contusion and laceration in frontal lobe L	0.0631313	0.0605713	NA	NA	NA	0.169528
remote memory impairment	binary	fracture in temporal lobe R	0.462035	0.0604668	1.5873	0.980723	2.57857	0.169528
scaled degree of social functioning impairment	ordinal	abdomen pelvis injury	0.0807298	0.0619074	NA	NA	NA	0.170891
intellectual impairment	binary	lower extremity injury	0.488561	0.0623071	1.62997	0.97532	2.73225	0.170891
scaled degree of insight impairment	ordinal	contusion and laceration in temporal lobe L	0.0671543	0.0613304	NA	NA	NA	0.170891
intellectual impairment	binary	fracture in temporal lobe L	0.488561	0.0623071	1.62997	0.97532	2.73225	0.170891
emotional dysregulation	binary	fracture in temporal lobe R	0.500775	0.0614899	1.65	0.969675	2.77823	0.170891
nonspecific psychiatric symptoms	binary	pupils reflex L decrease	-0.641535	0.0623228	0.526484	0.269182	1.04637	0.170891
scaled degree of BADL impairment	ordinal	subdural hemorrhage in frontal lobe L	0.0667008	0.0619104	NA	NA	NA	0.170891
disorientation	binary	pupils reflex R disappear	0.597599	0.0632039	1.81775	0.955396	3.39332	0.172806
disorientation	binary	fracture in parietal lobe L	0.560673	0.0633959	1.75185	0.958979	3.14871	0.172832
disorientation	binary	contusion and laceration in occipital lobe R	-1.15083	0.0659876	0.316374	0.0738046	0.936773	0.17938
scaled degree of insight impairment	ordinal	fracture in occipital lobe L	0.105348	0.0662499	NA	NA	NA	0.179574
scaled degree of insight impairment	ordinal	subdural hemorrhage	0.0683183	0.0664385	NA	NA	NA	0.179574
hypobulia or hyperbulia	binary	subarachnoid hemorrhage	0.712379	0.0666622	2.03883	0.993021	4.63017	0.179665
hypobulia or hyperbulia	binary	axonal injury	0.515361	0.0684083	1.67424	0.953864	2.90098	0.183847
intellectual impairment	binary	intraparenchymal hemorrhage in occipital lobe L	0.889032	0.0688246	2.43277	0.953401	6.68583	0.183921
emotional dysregulation	binary	pT cerebral ischemic infarction in frontal lobe L	-1.13513	0.068791	0.321379	0.0751825	0.945742	0.183921
communication disturbances	binary	fracture in parietal lobe L	0.603535	0.0694008	1.82857	0.933321	3.45985	0.184939
scaled degree of insight impairment	ordinal	intraparenchymal hemorrhage in frontal lobe R	0.0794192	0.0701719	NA	NA	NA	0.186468
nonspecific psychiatric symptoms	binary	contusion and laceration in parietal lobe L	-0.678758	0.0708416	0.507246	0.247501	1.09234	0.187196
scaled degree of BADL impairment	ordinal	contusion and laceration in temporal lobe L	0.0608953	0.0708004	NA	NA	NA	0.187196
remote memory impairment	binary	upper extremity injury	0.469538	0.0718226	1.59925	0.960225	2.67653	0.18926
scaled degree of BADL impairment	ordinal	delirium after injury	0.164414	0.073088	NA	NA	NA	0.192059
emotional dysregulation	binary	contusion and laceration in frontal lobe L	0.441056	0.0733961	1.55435	0.960673	2.52838	0.192334
disorientation	binary	intraparenchymal hemorrhage in frontal lobe R	0.50397	0.0736272	1.65528	0.944805	2.86103	0.192407
communication disturbances	binary	cerebral edema	0.510826	0.0755069	1.66667	0.940654	2.91372	0.195697
scaled degree of BADL impairment	ordinal	contusion and laceration in temporal lobe R	0.061852	0.0754756	NA	NA	NA	0.195697
emotional dysregulation	binary	subarachnoid hemorrhage	0.722502	0.0754023	2.05958	0.975412	4.89425	0.195697
disorientation	binary	pT cerebral ischemic infarction in occipital lobe L	1.21074	0.0757863	3.35598	0.870051	13.8155	0.195885
disorientation	binary	lower extremity injury	0.489347	0.0779776	1.63125	0.939026	2.79778	0.199807
scaled degree of social functioning impairment	ordinal	epidural hemorrhage in occipital lobe R	0.110346	0.0779001	NA	NA	NA	0.199807
disorientation	binary	fracture in temporal lobe L	0.489347	0.0779776	1.63125	0.939026	2.79778	0.199807
scaled degree of insight impairment	ordinal	intraventricular hemorrhage	0.0899663	0.0781486	NA	NA	NA	0.199807
scaled number of lobes with encephalomalacia	ordinal	subdural hemorrhage in parietal lobe R	0.0666602	0.0793851	NA	NA	NA	0.202421
scaled degree of insight impairment	ordinal	contusion and laceration in temporal lobe R	0.06482	0.0796863	NA	NA	NA	0.202643
disorientation	binary	somatic injury	0.485096	0.0804664	1.62433	0.954991	2.84625	0.204078
scaled degree of BADL impairment	ordinal	subdural hemorrhage in parietal lobe R	0.0707407	0.0826185	NA	NA	NA	0.208976
communication disturbances	binary	unconsciousness after injury	1.06962	0.0838038	2.91429	1.00499	12.3751	0.211409
hypobulia or hyperbulia	binary	epidural hemorrhage in temporal lobe R	0.550287	0.0864606	1.73375	0.912369	3.23177	0.216533
nonspecific psychiatric symptoms	binary	fracture in frontal lobe R	1.76145	0.0862615	5.8209	1.20874	104.702	0.216533
emotional dysregulation	binary	scaled pupil diameter R	1.16013	0.0865218	3.19034	0.827798	11.9621	0.216533
hypobulia or hyperbulia	binary	pupils reflex R disappear	0.54571	0.0891422	1.72583	0.908146	3.21722	0.222503
remote memory impairment	binary	epidural hemorrhage in parietal lobe L	0.591098	0.0893961	1.80597	0.917812	3.62536	0.222549
scaled degree of social functioning impairment	ordinal	contusion and laceration in parietal lobe L	0.0614908	0.0907612	NA	NA	NA	0.225355
communication disturbances	binary	pT cerebral ischemia infarction	0.607538	0.0921652	1.83591	0.879893	3.65593	0.228242
nonspecific psychiatric symptoms	binary	intraparenchymal hemorrhage	-0.57581	0.0927624	0.562249	0.282567	1.09202	0.229121
disorientation	binary	intraparenchymal hemorrhage	0.403826	0.0931598	1.49754	0.935801	2.4066	0.229503
scaled degree of social functioning impairment	ordinal	intraparenchymal hemorrhage in temporal lobe L	0.0565804	0.0936962	NA	NA	NA	0.230225
scaled degree of BADL impairment	ordinal	pT cerebral ischemic infarction in parietal lobe L	0.130059	0.0942534	NA	NA	NA	0.230994
disorientation	binary	epidural hemorrhage in parietal lobe L	0.595182	0.0945388	1.81336	0.886988	3.61586	0.231043
emotional dysregulation	binary	subdural hemorrhage	0.443362	0.0947617	1.55794	0.934643	2.65357	0.231043
disorientation	binary	unconsciousness after injury	0.77319	0.0950459	2.16667	0.933407	5.91777	0.23114
emotional dysregulation	binary	contusion and laceration in occipital lobe R	-1.0432	0.095907	0.352324	0.0821267	1.04476	0.232041
remote memory impairment	binary	fracture in temporal lobe L	0.436187	0.0957459	1.5468	0.92655	2.5932	0.232041
communication disturbances	binary	skull fracture	0.640317	0.0967533	1.89708	0.930648	4.28921	0.233491
scaled degree of insight impairment	ordinal	scaled number of injury lobes	0.107442	0.097303	NA	NA	NA	0.23422
intellectual impairment	binary	delirium after injury	1.02962	0.0980127	2.8	0.864297	10.6586	0.23533
scaled number of lobes with encephalomalacia	ordinal	contusion and laceration in occipital lobe R	0.0984233	0.099369	NA	NA	NA	0.237983
scaled degree of insight impairment	ordinal	epidural hemorrhage in occipital lobe L	0.120608	0.101018	NA	NA	NA	0.240713
scaled degree of insight impairment	ordinal	intraparenchymal hemorrhage in temporal lobe L	0.068902	0.100862	NA	NA	NA	0.240713
scaled number of lobes with encephalomalacia	ordinal	vomiting reflex	0.0554678	0.101313	NA	NA	NA	0.240808
disorientation	binary	skull fracture	0.518711	0.102677	1.67986	0.921107	3.22645	0.243439
hypobulia or hyperbulia	binary	fracture in temporal lobe L	0.451275	0.103293	1.57031	0.904946	2.68962	0.244288
scaled number of lobes with encephalomalacia	ordinal	pT cerebral ischemic infarction in parietal lobe R	0.129773	0.104413	NA	NA	NA	0.245708
intellectual impairment	binary	pupils reflex R disappear	0.502962	0.104261	1.65361	0.901418	3.05184	0.245708
remote memory impairment	binary	intraparenchymal hemorrhage in occipital lobe L	0.789539	0.105973	2.20238	0.863419	6.05057	0.248144
scaled degree of social functioning impairment	ordinal	pT cerebral ischemia infarction	0.0686765	0.105828	NA	NA	NA	0.248144
scaled number of lobes with encephalomalacia	ordinal	fracture in occipital lobe R	0.083843	0.108349	NA	NA	NA	0.251838
scaled degree of social functioning impairment	ordinal	pupils reflex normal	-0.0462338	0.108134	NA	NA	NA	0.251838
scaled degree of insight impairment	ordinal	subdural hemorrhage in parietal lobe R	0.0695627	0.10834	NA	NA	NA	0.251838
scaled degree of social functioning impairment	ordinal	subdural hemorrhage in occipital lobe L	0.080071	0.10902	NA	NA	NA	0.252776
scaled degree of social functioning impairment	ordinal	pupils reflex R decrease	0.0505439	0.109317	NA	NA	NA	0.252845
intellectual impairment	binary	epidural hemorrhage in temporal lobe R	0.494731	0.109928	1.64006	0.894214	3.02617	0.253638
scaled degree of social functioning impairment	ordinal	intraparenchymal hemorrhage in frontal lobe L	0.0594105	0.110707	NA	NA	NA	0.254814
scaled degree of BADL impairment	ordinal	fracture in temporal lobe R	0.0611833	0.111431	NA	NA	NA	0.255859
hypobulia or hyperbulia	binary	epidural hemorrhage in parietal lobe L	0.562274	0.113866	1.75466	0.858809	3.4962	0.260816
disorientation	binary	cerebral edema	0.403057	0.116397	1.49639	0.900024	2.46773	0.265328
scaled degree of insight impairment	ordinal	skull fracture	0.0687019	0.116313	NA	NA	NA	0.265328
scaled degree of insight impairment	ordinal	axonal injury	0.0690476	0.119992	NA	NA	NA	0.271798
scaled degree of social functioning impairment	ordinal	contusion and laceration in occipital lobe R	-0.087289	0.120097	NA	NA	NA	0.271798
scaled number of lobes with encephalomalacia	ordinal	pT cerebral ischemic infarction in parietal lobe L	0.11328	0.120027	NA	NA	NA	0.271798
scaled degree of social functioning impairment	ordinal	epidural hemorrhage in frontal lobe L	0.0723684	0.121618	NA	NA	NA	0.274313
scaled degree of BADL impairment	ordinal	intraparenchymal hemorrhage in frontal lobe L	0.0669484	0.121788	NA	NA	NA	0.274313
communication disturbances	binary	pT cerebral ischemic infarction in occipital lobe R	1.1968	0.123202	3.30952	0.638823	15.3714	0.276839
hypobulia or hyperbulia	binary	brain contusion and laceration	0.714508	0.124591	2.04318	0.87554	5.5975	0.279296
communication disturbances	binary	fracture in temporal lobe R	0.453321	0.125528	1.57353	0.870211	2.78862	0.279785
scaled number of lobes with encephalomalacia	ordinal	scaled pupil diameter R	0.138812	0.125235	NA	NA	NA	0.279785
scaled degree of social functioning impairment	ordinal	pupils reflex L disappear	0.0632135	0.125972	NA	NA	NA	0.279785
scaled degree of social functioning impairment	ordinal	subdural hemorrhage in parietal lobe R	0.0530818	0.125992	NA	NA	NA	0.279785
scaled degree of BADL impairment	ordinal	fracture in temporal lobe L	0.0622222	0.12703	NA	NA	NA	0.280772
disorientation	binary	pT cerebral ischemic infarction in temporal lobe R	0.983543	0.126792	2.67391	0.728323	9.8194	0.280772
nonspecific psychiatric symptoms	binary	emotionally unstable after injury	0.941334	0.128311	2.5634	0.883272	10.8907	0.28163
scaled number of lobes with encephalomalacia	ordinal	epidural hemorrhage in occipital lobe R	0.102744	0.127928	NA	NA	NA	0.28163
communication disturbances	binary	intraparenchymal hemorrhage in frontal lobe R	0.480586	0.128071	1.61702	0.855132	2.967	0.28163
scaled degree of social functioning impairment	ordinal	subdural hemorrhage in temporal lobe R	0.0475605	0.128682	NA	NA	NA	0.281789
scaled degree of social functioning impairment	ordinal	subdural hemorrhage in occipital lobe R	0.0803455	0.131008	NA	NA	NA	0.286221
nonspecific psychiatric symptoms	binary	intraparenchymal hemorrhage in frontal lobe L	-0.57895	0.132142	0.560487	0.269989	1.23496	0.287429
emotional dysregulation	binary	somatic injury	0.425819	0.132169	1.53084	0.891304	2.7132	0.287429
scaled degree of BADL impairment	ordinal	intraparenchymal hemorrhage in temporal lobe R	0.0670558	0.133343	NA	NA	NA	0.289317
hypobulia or hyperbulia	binary	contusion and laceration in occipital lobe R	-0.833675	0.134551	0.43445	0.124572	1.17213	0.291271
disorientation	binary	intraparenchymal hemorrhage in frontal lobe L	0.436094	0.136051	1.54665	0.862133	2.72608	0.29357
scaled degree of insight impairment	ordinal	subdural hemorrhage in temporal lobe L	0.0560127	0.136234	NA	NA	NA	0.29357
intellectual impairment	binary	upper extremity injury	0.387116	0.137368	1.47273	0.88293	2.45855	0.295315
scaled degree of BADL impairment	ordinal	fracture in occipital lobe L	0.0797617	0.137668	NA	NA	NA	0.295315
scaled degree of social functioning impairment	ordinal	fracture in temporal lobe L	0.0518701	0.138741	NA	NA	NA	0.296274
hypobulia or hyperbulia	binary	pT cerebral ischemic infarction in temporal lobe R	0.953873	0.138562	2.59574	0.707222	9.52964	0.296274
hypobulia or hyperbulia	binary	contusion and laceration in temporal lobe R	0.357537	0.140291	1.4298	0.886968	2.29833	0.298909
disorientation	binary	brain contusion and laceration	0.683718	0.141848	1.98123	0.848574	5.42954	0.301547
intellectual impairment	binary	contusion and laceration in parietal lobe R	0.446506	0.145313	1.56284	0.856184	2.8642	0.30753
intellectual impairment	binary	pupils reflex L disappear	0.446506	0.145313	1.56284	0.856184	2.8642	0.30753
intellectual impairment	binary	amnesia after injury	0.325193	0.148451	1.3843	0.890366	2.15359	0.312507
scaled degree of insight impairment	ordinal	contusion and laceration in occipital lobe L	0.0921384	0.148655	NA	NA	NA	0.312507
emotional dysregulation	binary	pT cerebral ischemia infarction	0.487861	0.148073	1.62883	0.825054	3.12022	0.312507
scaled degree of insight impairment	ordinal	abdomen pelvis injury	0.0773026	0.151345	NA	NA	NA	0.313617
disorientation	binary	contusion and laceration in frontal lobe L	0.344447	0.15105	1.41121	0.882563	2.26409	0.313617
scaled degree of BADL impairment	ordinal	contusion and laceration in frontal lobe R	0.0482748	0.151478	NA	NA	NA	0.313617
nonspecific psychiatric symptoms	binary	delirium after injury	-0.990913	0.15042	0.371237	0.105281	1.72812	0.313617
intellectual impairment	binary	intraparenchymal hemorrhage in temporal lobe R	0.406414	0.150802	1.50142	0.861447	2.62142	0.313617
scaled degree of BADL impairment	ordinal	pT cerebral ischemic infarction in frontal lobe L	0.0884971	0.15084	NA	NA	NA	0.313617
nonspecific psychiatric symptoms	binary	subdural hemorrhage in temporal lobe L	-0.48761	0.151504	0.614092	0.315738	1.20724	0.313617
intellectual impairment	binary	pT cerebral ischemic infarction in occipital lobe L	1.02052	0.153851	2.77465	0.71942	13.3206	0.317779
nonspecific psychiatric symptoms	binary	thorax injury	-0.483427	0.157872	0.616667	0.310062	1.19721	0.324695
scaled degree of social functioning impairment	ordinal	subdural hemorrhage in frontal lobe L	0.0432331	0.157886	NA	NA	NA	0.324695
communication disturbances	binary	subarachnoid hemorrhage	0.645416	0.158799	1.90678	0.832556	5.16935	0.325866
scaled number of lobes with encephalomalacia	ordinal	excitement after injury	0.112062	0.161076	NA	NA	NA	0.329109
emotional dysregulation	binary	intraparenchymal hemorrhage in occipital lobe R	-1.46821	0.160981	0.230337	0.0125528	1.19439	0.329109
scaled degree of social functioning impairment	ordinal	fracture skullbase	0.0432795	0.162461	NA	NA	NA	0.329832
intellectual impairment	binary	pT cerebral ischemic infarction in temporal lobe L	0.888971	0.162476	2.43262	0.720594	9.43414	0.329832
nonspecific psychiatric symptoms	binary	somatic injury	-0.578879	0.162127	0.560526	0.233106	1.20642	0.329832
disorientation	binary	subdural hemorrhage in parietal lobe L	0.372595	0.164629	1.4515	0.851602	2.44327	0.333489
remote memory impairment	binary	intraventricular hemorrhage	0.424494	0.166684	1.52882	0.838391	2.80871	0.336929
disorientation	binary	pT cerebral ischemic infarction in frontal lobe R	0.588212	0.168445	1.80077	0.757215	4.11839	0.339764
scaled degree of social functioning impairment	ordinal	pupils reflex L decrease	0.0434519	0.168851	NA	NA	NA	0.339858
scaled degree of insight impairment	ordinal	contusion and laceration in occipital lobe R	-0.0932871	0.170794	NA	NA	NA	0.343038
emotional dysregulation	binary	lower extremity injury	0.389292	0.172043	1.47594	0.834815	2.56209	0.344814
remote memory impairment	binary	intraparenchymal hemorrhage in parietal lobe L	0.584652	0.172834	1.79437	0.779738	4.27607	0.344994
disorientation	binary	intraventricular hemorrhage	0.439683	0.172862	1.55222	0.812012	2.89494	0.344994
disorientation	binary	intraparenchymal hemorrhage in temporal lobe L	0.368879	0.173603	1.44611	0.843039	2.44748	0.345079
intellectual impairment	binary	pT cerebral ischemic infarction in parietal lobe L	0.686917	0.173999	1.98758	0.744963	5.5955	0.345079
hypobulia or hyperbulia	binary	scaled pupil diameter L	1.07726	0.173738	2.93661	0.604836	13.799	0.345079
scaled degree of social functioning impairment	ordinal	brain contusion and laceration	-0.0641686	0.175392	NA	NA	NA	0.34639
scaled degree of social functioning impairment	ordinal	intraparenchymal hemorrhage in occipital lobe R	-0.105691	0.175333	NA	NA	NA	0.34639
scaled number of lobes with encephalomalacia	ordinal	contusion and laceration in parietal lobe R	0.0605369	0.176593	NA	NA	NA	0.348036
hypobulia or hyperbulia	binary	lower extremity injury	0.374134	0.179163	1.45373	0.834385	2.49493	0.352055
scaled degree of BADL impairment	ordinal	subdural hemorrhage	0.047	0.179377	NA	NA	NA	0.352055
intellectual impairment	binary	epidural hemorrhage in temporal lobe L	0.401005	0.180136	1.49332	0.829511	2.69387	0.352084
scaled degree of social functioning impairment	ordinal	pupils reflex R disappear	0.0559604	0.179971	NA	NA	NA	0.352084
communication disturbances	binary	subdural hemorrhage in occipital lobe R	0.591611	0.181512	1.8069	0.718719	4.16875	0.353313
intellectual impairment	binary	vomiting reflex	-0.314268	0.181316	0.730323	0.458646	1.15447	0.353313
communication disturbances	binary	emotionally unstable after injury	-0.572409	0.18266	0.564165	0.223957	1.23588	0.354819
scaled number of lobes with encephalomalacia	ordinal	lower extremity injury	-0.0507692	0.184037	NA	NA	NA	0.356761
intellectual impairment	binary	epidural hemorrhage in parietal lobe R	0.457337	0.184668	1.57986	0.802852	3.12988	0.357251
hypobulia or hyperbulia	binary	epidural hemorrhage in occipital lobe L	0.596297	0.186093	1.81538	0.72634	4.35595	0.359273
scaled degree of BADL impairment	ordinal	upper extremity injury	0.0537037	0.188026	NA	NA	NA	0.36215
hypobulia or hyperbulia	binary	epidural hemorrhage	0.314419	0.188916	1.36946	0.855756	2.19026	0.36215
remote memory impairment	binary	intraparenchymal hemorrhage in temporal lobe R	0.371909	0.188356	1.4505	0.833357	2.53447	0.36215
hypobulia or hyperbulia	binary	subdural hemorrhage in occipital lobe R	0.534082	0.189114	1.70588	0.748439	3.7465	0.36215
disorientation	binary	face injury	0.333228	0.191529	1.39546	0.841661	2.29348	0.366033
intellectual impairment	binary	epidural hemorrhage	0.284793	0.19467	1.32949	0.864519	2.04654	0.371286
hypobulia or hyperbulia	binary	epidural hemorrhage in temporal lobe L	0.40669	0.196607	1.50184	0.798284	2.76064	0.373475
remote memory impairment	binary	pT cerebral ischemic infarction in occipital lobe L	0.924259	0.196446	2.52	0.653537	12.0959	0.373475
scaled degree of insight impairment	ordinal	subdural hemorrhage in frontal lobe R	0.0495495	0.197263	NA	NA	NA	0.373969
nonspecific psychiatric symptoms	binary	contusion and laceration in parietal lobe R	0.797933	0.198717	2.22095	0.761495	9.45937	0.375184
remote memory impairment	binary	intraparenchymal hemorrhage in frontal lobe R	0.341131	0.198688	1.40654	0.835707	2.37234	0.375184
scaled degree of insight impairment	ordinal	subarachnoid hemorrhage	0.0651166	0.199094	NA	NA	NA	0.375184
scaled degree of insight impairment	ordinal	brain contusion and laceration	0.0758101	0.203017	NA	NA	NA	0.377317
scaled degree of insight impairment	ordinal	epidural hemorrhage in occipital lobe R	0.0981707	0.202079	NA	NA	NA	0.377317
hypobulia or hyperbulia	binary	fracture skullbase	0.320409	0.201877	1.37769	0.838215	2.24745	0.377317
hypobulia or hyperbulia	binary	liquorrhea	0.410084	0.202986	1.50694	0.788958	2.80781	0.377317
disorientation	binary	pT cerebral ischemic infarction in parietal lobe R	0.70557	0.202791	2.025	0.65078	5.98237	0.377317
scaled degree of insight impairment	ordinal	subdural hemorrhage in temporal lobe R	0.0496258	0.202252	NA	NA	NA	0.377317
scaled degree of BADL impairment	ordinal	subdural hemorrhage in temporal lobe R	0.0467262	0.201371	NA	NA	NA	0.377317
nonspecific psychiatric symptoms	binary	cerebral edema	-0.444686	0.204725	0.641026	0.325554	1.2992	0.379745
disorientation	binary	vomiting reflex	-0.333333	0.206432	0.716531	0.422373	1.19175	0.382162
disorientation	binary	epidural hemorrhage in frontal lobe R	-0.521207	0.207688	0.593803	0.247092	1.27659	0.38248
disorientation	binary	fracture in frontal lobe R	-0.521207	0.207688	0.593803	0.247092	1.27659	0.38248
scaled degree of social functioning impairment	ordinal	intraparenchymal hemorrhage in frontal lobe R	0.0453115	0.207817	NA	NA	NA	0.38248
hypobulia or hyperbulia	binary	upper extremity injury	0.348919	0.20915	1.41753	0.814572	2.42907	0.383441
intellectual impairment	binary	fracture in parietal lobe L	0.36254	0.208843	1.43697	0.814838	2.53551	0.383441
scaled degree of BADL impairment	ordinal	subdural hemorrhage in frontal lobe R	0.0453468	0.210313	NA	NA	NA	0.384829
communication disturbances	binary	fracture in temporal lobe L	0.39222	0.211118	1.48026	0.785703	2.70304	0.385555
disorientation	binary	epidural hemorrhage in temporal lobe R	-0.470298	0.211778	0.624816	0.284174	1.26219	0.386015
emotional dysregulation	binary	delirium after injury	0.746329	0.212655	2.10924	0.610339	6.78151	0.386869
remote memory impairment	binary	pT cerebral ischemic infarction in temporal lobe L	0.792111	0.213185	2.20805	0.654232	8.56136	0.387088
communication disturbances	binary	axonal injury	0.396051	0.216077	1.48595	0.777306	2.74474	0.390093
emotional dysregulation	binary	epidural hemorrhage in parietal lobe R	0.453307	0.215936	1.57351	0.747863	3.17932	0.390093
emotional dysregulation	binary	fracture in occipital lobe L	0.453307	0.215936	1.57351	0.747863	3.17932	0.390093
emotional dysregulation	binary	skull fracture	0.393671	0.217656	1.48241	0.810101	2.85438	0.392195
emotional dysregulation	binary	fracture in occipital lobe R	-0.572631	0.219419	0.564039	0.205552	1.3195	0.393873
disorientation	binary	pT cerebral ischemic infarction in parietal lobe L	0.624154	0.219266	1.86667	0.659972	5.00927	0.393873
intellectual impairment	binary	subdural hemorrhage in parietal lobe R	0.31923	0.2205	1.37607	0.82441	2.2955	0.395062
communication disturbances	binary	epidural hemorrhage in parietal lobe R	0.482363	0.22421	1.6199	0.713199	3.43117	0.400194
communication disturbances	binary	fracture in occipital lobe L	0.482363	0.22421	1.6199	0.713199	3.43117	0.400194
emotional dysregulation	binary	contusion and laceration in frontal lobe R	-0.299274	0.224689	0.741356	0.455501	1.19953	0.400294
nonspecific psychiatric symptoms	binary	subdural hemorrhage	-0.451642	0.226191	0.636582	0.294445	1.28882	0.402211
nonspecific psychiatric symptoms	binary	subdural hemorrhage in parietal lobe L	-0.438239	0.227576	0.645172	0.321772	1.35076	0.4028
nonspecific psychiatric symptoms	binary	unconsciousness after injury	-0.901365	0.227799	0.406015	0.0643268	1.40821	0.4028
communication disturbances	binary	vomiting reflex	0.342945	0.227756	1.40909	0.800848	2.45071	0.4028
intellectual impairment	binary	fracture in parietal lobe R	0.357501	0.228465	1.42975	0.797286	2.56521	0.403224
nonspecific psychiatric symptoms	binary	contusion and laceration in occipital lobe R	1.23699	0.231423	3.44523	0.698664	62.3913	0.407684
communication disturbances	binary	epidural hemorrhage	0.327141	0.233462	1.387	0.807878	2.37835	0.408991
scaled degree of BADL impairment	ordinal	epidural hemorrhage in temporal lobe R	0.0585106	0.233044	NA	NA	NA	0.408991
scaled number of lobes with encephalomalacia	ordinal	somatic injury	0.0410343	0.233381	NA	NA	NA	0.408991
disorientation	binary	fracture skullbase	0.300298	0.234715	1.35026	0.818532	2.20914	0.409669
remote memory impairment	binary	pT cerebral ischemic infarction in parietal lobe L	0.600297	0.234657	1.82266	0.683341	5.12977	0.409669
scaled degree of BADL impairment	ordinal	subdural hemorrhage in temporal lobe L	0.0418204	0.235729	NA	NA	NA	0.41068
hypobulia or hyperbulia	binary	contusion and laceration in parietal lobe L	0.343581	0.236505	1.40999	0.789063	2.47241	0.411275
communication disturbances	binary	brain contusion and laceration	0.649374	0.237623	1.91434	0.723997	6.61136	0.41246
scaled degree of social functioning impairment	ordinal	intraparenchymal hemorrhage	0.0340115	0.240377	NA	NA	NA	0.415829
intellectual impairment	binary	scaled pupil diameter L	0.888661	0.240442	2.43187	0.552367	10.9559	0.415829
emotional dysregulation	binary	scaled number of injury lobes	0.521732	0.2416	1.68494	0.70568	4.06486	0.417068
scaled degree of BADL impairment	ordinal	amnesia after injury	0.0408182	0.243736	NA	NA	NA	0.417707
emotional dysregulation	binary	epidural hemorrhage in temporal lobe R	0.388116	0.243538	1.4742	0.752276	2.79463	0.417707
scaled degree of BADL impairment	ordinal	fracture in parietal lobe L	0.0525952	0.242561	NA	NA	NA	0.417707
disorientation	binary	scaled pupil diameter R	0.7822	0.24291	2.18628	0.572787	8.04871	0.417707
scaled number of lobes with encephalomalacia	ordinal	epidural hemorrhage in parietal lobe R	0.058489	0.245851	NA	NA	NA	0.420569
nonspecific psychiatric symptoms	binary	pT cerebral ischemic infarction in parietal lobe R	-0.780159	0.247258	0.458333	0.135642	2.09333	0.422214
emotional dysregulation	binary	emotionally unstable after injury	-0.416923	0.248423	0.659072	0.310614	1.29603	0.423438
communication disturbances	binary	pT cerebral ischemic infarction in frontal lobe L	-0.714322	0.254554	0.489524	0.114026	1.45238	0.433109
hypobulia or hyperbulia	binary	intraparenchymal hemorrhage in temporal lobe R	0.341268	0.255895	1.40673	0.770429	2.51364	0.434608
nonspecific psychiatric symptoms	binary	epidural hemorrhage in temporal lobe R	-0.487382	0.25636	0.614232	0.275461	1.51355	0.434618
scaled degree of insight impairment	ordinal	contusion and laceration in parietal lobe L	0.0512827	0.259057	NA	NA	NA	0.437802
scaled degree of insight impairment	ordinal	pT cerebral ischemic infarction in temporal lobe R	0.121006	0.259164	NA	NA	NA	0.437802
scaled degree of BADL impairment	ordinal	subdural hemorrhage in occipital lobe R	0.0690626	0.26253	NA	NA	NA	0.442697
communication disturbances	binary	epidural hemorrhage in temporal lobe L	0.394716	0.264093	1.48396	0.7198	2.90547	0.443752
hypobulia or hyperbulia	binary	somatic injury	0.300235	0.263782	1.35018	0.805297	2.31659	0.443752
scaled degree of insight impairment	ordinal	fracture in parietal lobe L	-0.0534483	0.26623	NA	NA	NA	0.445285
emotional dysregulation	binary	intraparenchymal hemorrhage in parietal lobe R	0.547494	0.266034	1.72892	0.625333	4.44619	0.445285
intellectual impairment	binary	pT cerebral ischemic infarction in temporal lobe R	0.727753	0.266418	2.07042	0.580837	8.22433	0.445285
nonspecific psychiatric symptoms	binary	intraparenchymal hemorrhage in parietal lobe L	1.14657	0.268171	3.14737	0.634703	57.0918	0.446986
scaled number of lobes with encephalomalacia	ordinal	scaled pupil diameter L	0.122037	0.26838	NA	NA	NA	0.446986
communication disturbances	binary	pT cerebral ischemic infarction in parietal lobe L	0.608369	0.269418	1.83743	0.567488	5.1558	0.447926
nonspecific psychiatric symptoms	binary	fracture in occipital lobe R	0.824175	0.270846	2.28	0.655262	14.4099	0.449509
emotional dysregulation	binary	face injury	0.286346	0.273261	1.33155	0.792231	2.21289	0.452723
scaled degree of social functioning impairment	ordinal	pT cerebral ischemic infarction in frontal lobe R	0.0600637	0.275964	NA	NA	NA	0.456401
nonspecific psychiatric symptoms	binary	subdural hemorrhage in occipital lobe R	-0.571085	0.276632	0.564912	0.216252	1.76463	0.456709
scaled degree of insight impairment	ordinal	intraparenchymal hemorrhage in occipital lobe L	0.0853463	0.279156	NA	NA	NA	0.458863
disorientation	binary	intraparenchymal hemorrhage in parietal lobe L	0.475669	0.279392	1.60909	0.654766	3.7511	0.458863
scaled degree of social functioning impairment	ordinal	skull fracture	0.038379	0.27857	NA	NA	NA	0.458863
scaled number of lobes with encephalomalacia	ordinal	axonal injury	-0.0419772	0.28472	NA	NA	NA	0.465994
emotional dysregulation	binary	fracture in temporal lobe L	0.307434	0.28443	1.35993	0.764924	2.36802	0.465994
scaled degree of social functioning impairment	ordinal	pT cerebral ischemic infarction in occipital lobe L	0.0949983	0.289507	NA	NA	NA	0.473011
communication disturbances	binary	somatic injury	0.332343	0.29115	1.39423	0.76641	2.65172	0.474876
nonspecific psychiatric symptoms	binary	fracture in parietal lobe L	-0.428245	0.295586	0.651652	0.302131	1.53024	0.481281
hypobulia or hyperbulia	binary	contusion and laceration in occipital lobe L	0.414199	0.299305	1.51316	0.671814	3.26092	0.486499
scaled degree of BADL impairment	ordinal	scaled pupil diameter L	0.122081	0.300031	NA	NA	NA	0.486843
scaled degree of insight impairment	ordinal	pT cerebral ischemic infarction in parietal lobe L	0.085918	0.301859	NA	NA	NA	0.48897
remote memory impairment	binary	face injury	0.242047	0.302876	1.27385	0.80328	2.02057	0.489779
scaled degree of insight impairment	ordinal	upper extremity injury	0.0443111	0.306928	NA	NA	NA	0.491675
hypobulia or hyperbulia	binary	amnesia after injury	0.250745	0.304831	1.28498	0.793152	2.07096	0.491675
scaled degree of social functioning impairment	ordinal	cerebral edema	-0.032568	0.306908	NA	NA	NA	0.491675
remote memory impairment	binary	epidural hemorrhage in frontal lobe L	0.351761	0.307167	1.42157	0.722795	2.81453	0.491675
remote memory impairment	binary	intraparenchymal hemorrhage in occipital lobe R	-0.625325	0.30599	0.535088	0.142727	1.67784	0.491675
disorientation	binary	subdural hemorrhage	0.259688	0.305956	1.29653	0.793497	2.15025	0.491675
nonspecific psychiatric symptoms	binary	skull fracture	0.388723	0.307904	1.4751	0.67314	3.04009	0.492022
nonspecific psychiatric symptoms	binary	fracture in parietal lobe R	0.556288	0.311131	1.74419	0.660979	6.01881	0.495505
emotional dysregulation	binary	pT cerebral ischemic infarction in occipital lobe R	0.783744	0.311131	2.18966	0.424405	10.12	0.495505
scaled degree of social functioning impairment	ordinal	pT cerebral ischemic infarction in occipital lobe R	0.102531	0.311936	NA	NA	NA	0.495952
disorientation	binary	subdural hemorrhage in frontal lobe L	0.250692	0.316528	1.28491	0.782839	2.09262	0.502408
hypobulia or hyperbulia	binary	subdural hemorrhage in temporal lobe R	0.251457	0.3215	1.2859	0.777606	2.1065	0.509446
communication disturbances	binary	contusion and laceration in occipital lobe R	-0.623189	0.322348	0.536232	0.124459	1.60305	0.509936
disorientation	binary	epidural hemorrhage in parietal lobe R	-0.41223	0.323164	0.662172	0.274036	1.43613	0.510372
scaled degree of social functioning impairment	ordinal	axonal injury	-0.0350213	0.325846	NA	NA	NA	0.513531
scaled degree of insight impairment	ordinal	somatic injury	0.0385377	0.326249	NA	NA	NA	0.513531
hypobulia or hyperbulia	binary	fracture in frontal lobe R	-0.388424	0.3286	0.678125	0.294372	1.42352	0.515515
scaled degree of social functioning impairment	ordinal	vomiting reflex	0.0303373	0.328173	NA	NA	NA	0.515515
scaled degree of insight impairment	ordinal	emotionally unstable after injury	-0.0472114	0.333003	NA	NA	NA	0.521557
remote memory impairment	binary	pT cerebral ischemic infarction in temporal lobe R	0.631272	0.334915	1.88	0.527534	7.46636	0.523685
remote memory impairment	binary	fracture skullbase	0.222866	0.336568	1.24965	0.792667	1.97022	0.525402
scaled degree of insight impairment	ordinal	contusion and laceration in frontal lobe R	0.0342697	0.339117	NA	NA	NA	0.527639
nonspecific psychiatric symptoms	binary	subdural hemorrhage in occipital lobe L	0.718015	0.338706	2.05036	0.585877	12.9895	0.527639
emotional dysregulation	binary	epidural hemorrhage in occipital lobe R	0.463378	0.340068	1.58943	0.580391	4.01784	0.52825
remote memory impairment	binary	vomiting reflex	-0.221014	0.341822	0.801706	0.506665	1.26225	0.530105
remote memory impairment	binary	pT cerebral ischemic infarction in parietal lobe R	0.522996	0.342716	1.68707	0.574259	5.22527	0.53062
scaled degree of social functioning impairment	ordinal	fracture in occipital lobe L	0.0432206	0.344314	NA	NA	NA	0.532224
disorientation	binary	contusion and laceration in temporal lobe R	0.227423	0.352636	1.25536	0.774451	2.02468	0.544199
intellectual impairment	binary	subdural hemorrhage in temporal lobe R	0.216494	0.356139	1.24172	0.782896	1.96683	0.54871
communication disturbances	binary	lower extremity injury	0.292596	0.357069	1.3399	0.703854	2.46149	0.549248
disorientation	binary	epidural hemorrhage in occipital lobe L	0.419808	0.361761	1.52167	0.590112	3.67884	0.555562
scaled degree of insight impairment	ordinal	fracture in temporal lobe L	0.0393407	0.366737	NA	NA	NA	0.562291
emotional dysregulation	binary	pT cerebral ischemic infarction in parietal lobe L	0.468379	0.370501	1.5974	0.536164	4.33414	0.567143
intellectual impairment	binary	subdural hemorrhage in occipital lobe L	0.332134	0.3713	1.39394	0.669038	2.90498	0.567448
disorientation	binary	intraparenchymal hemorrhage in occipital lobe L	0.437657	0.373137	1.54907	0.56107	3.97677	0.569335
nonspecific psychiatric symptoms	binary	axonal injury	-0.350333	0.373847	0.704453	0.334849	1.59251	0.5695
remote memory impairment	binary	lower extremity injury	0.231161	0.376207	1.26006	0.75404	2.10526	0.571928
nonspecific psychiatric symptoms	binary	intraparenchymal hemorrhage in temporal lobe R	0.441833	0.377255	1.55556	0.633127	4.68677	0.571928
scaled degree of insight impairment	ordinal	pT cerebral ischemic infarction in frontal lobe R	0.0614286	0.376661	NA	NA	NA	0.571928
nonspecific psychiatric symptoms	binary	contusion and laceration in temporal lobe L	-0.295508	0.380099	0.744153	0.381905	1.44141	0.573843
disorientation	binary	pT cerebral ischemic infarction in occipital lobe R	0.678411	0.380338	1.97074	0.382266	9.10001	0.573843
scaled degree of BADL impairment	ordinal	skull fracture	0.0364011	0.379672	NA	NA	NA	0.573843
scaled degree of BADL impairment	ordinal	brain contusion and laceration	0.0486175	0.383353	NA	NA	NA	0.576554
scaled degree of social functioning impairment	ordinal	subdural hemorrhage in frontal lobe R	0.0269796	0.383113	NA	NA	NA	0.576554
disorientation	binary	contusion and laceration in frontal lobe R	0.206863	0.387596	1.22981	0.769409	1.9702	0.579251
remote memory impairment	binary	fracture in parietal lobe L	0.249563	0.386281	1.28346	0.728318	2.2626	0.579251
scaled degree of social functioning impairment	ordinal	intraventricular hemorrhage	0.0365039	0.386431	NA	NA	NA	0.579251
emotional dysregulation	binary	subdural hemorrhage in frontal lobe R	0.223231	0.387522	1.25011	0.748476	2.06574	0.579251
scaled degree of social functioning impairment	ordinal	amnesia after injury	0.025687	0.3906	NA	NA	NA	0.580074
scaled degree of BADL impairment	ordinal	epidural hemorrhage in frontal lobe L	-0.0467708	0.390092	NA	NA	NA	0.580074
scaled degree of social functioning impairment	ordinal	scaled number of injury lobes	0.0447494	0.390104	NA	NA	NA	0.580074
communication disturbances	binary	subdural hemorrhage in temporal lobe R	0.248758	0.390184	1.28243	0.718658	2.24531	0.580074
remote memory impairment	binary	external injury	-0.722135	0.392049	0.485714	0.0688987	2.28756	0.580595
nonspecific psychiatric symptoms	binary	contusion and laceration in occipital lobe L	0.641854	0.393405	1.9	0.540453	12.0594	0.580595
emotional dysregulation	binary	contusion and laceration in temporal lobe R	0.213972	0.392847	1.23859	0.755045	2.01942	0.580595
hypobulia or hyperbulia	binary	pT cerebral ischemic infarction in frontal lobe L	-0.406932	0.393339	0.665689	0.238913	1.5998	0.580595
nonspecific psychiatric symptoms	binary	contusion and laceration in frontal lobe R	0.289294	0.394186	1.33548	0.68952	2.63275	0.580842
disorientation	binary	emotionally unstable after injury	-0.289529	0.397084	0.748616	0.370186	1.42801	0.584201
intellectual impairment	binary	liquorrhea	0.258731	0.398581	1.29529	0.707228	2.36492	0.584586
scaled degree of social functioning impairment	ordinal	subarachnoid hemorrhage	0.0341095	0.398212	NA	NA	NA	0.584586
scaled degree of social functioning impairment	ordinal	fracture in temporal lobe R	-0.0276876	0.399776	NA	NA	NA	0.585431
hypobulia or hyperbulia	binary	pT cerebral ischemic infarction in occipital lobe R	0.649228	0.401094	1.91406	0.371343	8.83624	0.585548
nonspecific psychiatric symptoms	binary	pT cerebral ischemic infarction in temporal lobe R	-0.679902	0.400731	0.506667	0.121427	3.43877	0.585548
emotional dysregulation	binary	brain contusion and laceration	0.367056	0.405812	1.44348	0.639354	3.7024	0.591522
emotional dysregulation	binary	contusion and laceration in parietal lobe L	0.248948	0.407422	1.28267	0.700441	2.28671	0.592956
disorientation	binary	subdural hemorrhage in temporal lobe L	0.20375	0.411632	1.22599	0.750264	1.9888	0.598163
scaled degree of insight impairment	ordinal	subdural hemorrhage in occipital lobe R	0.0540179	0.41235	NA	NA	NA	0.598288
hypobulia or hyperbulia	binary	external injury	-0.883666	0.416138	0.413265	0.0217329	2.46208	0.601936
disorientation	binary	upper extremity injury	0.229655	0.415711	1.25817	0.715216	2.1703	0.601936
scaled number of lobes with encephalomalacia	ordinal	external injury	-0.0906996	0.41813	NA	NA	NA	0.602973
scaled degree of social functioning impairment	ordinal	contusion and laceration in frontal lobe L	0.0233736	0.417633	NA	NA	NA	0.602973
scaled degree of BADL impairment	ordinal	epidural hemorrhage in temporal lobe L	-0.0372835	0.424677	NA	NA	NA	0.611483
scaled number of lobes with encephalomalacia	ordinal	intraparenchymal hemorrhage in parietal lobe R	0.0551112	0.425956	NA	NA	NA	0.612393
remote memory impairment	binary	contusion and laceration in parietal lobe R	0.242796	0.427478	1.27481	0.697954	2.32913	0.612718
remote memory impairment	binary	liquorrhea	0.242796	0.427478	1.27481	0.697954	2.32913	0.612718
disorientation	binary	subdural hemorrhage in occipital lobe R	-0.37642	0.429976	0.686314	0.246235	1.65016	0.615367
disorientation	binary	external injury	-0.854849	0.431537	0.425347	0.0223664	2.53462	0.616667
intellectual impairment	binary	external injury	0.601073	0.435978	1.82407	0.396336	9.37856	0.622074
hypobulia or hyperbulia	binary	subdural hemorrhage in occipital lobe L	0.305382	0.436873	1.35714	0.608492	2.87985	0.622413
scaled degree of BADL impairment	ordinal	vomiting reflex	-0.0278781	0.438963	NA	NA	NA	0.624449
emotional dysregulation	binary	intraparenchymal hemorrhage in frontal lobe R	0.225908	0.443116	1.25346	0.693191	2.20997	0.629411
hypobulia or hyperbulia	binary	scaled pupil diameter R	0.513114	0.444541	1.67048	0.434377	6.1344	0.62994
remote memory impairment	binary	subdural hemorrhage in parietal lobe R	0.198671	0.44482	1.21978	0.731445	2.03237	0.62994
intellectual impairment	binary	fracture in occipital lobe R	0.271651	0.446804	1.31213	0.647128	2.65108	0.629999
remote memory impairment	binary	pT cerebral ischemic infarction in frontal lobe R	0.317172	0.445535	1.37324	0.604805	3.14272	0.629999
disorientation	binary	subarachnoid hemorrhage	0.269448	0.44686	1.30924	0.671345	2.7218	0.629999
scaled degree of BADL impairment	ordinal	epidural hemorrhage	-0.0256012	0.453472	NA	NA	NA	0.637699
remote memory impairment	binary	subdural hemorrhage in frontal lobe R	0.17296	0.45367	1.18882	0.755499	1.86974	0.637699
intellectual impairment	binary	epidural hemorrhage in occipital lobe L	0.321766	0.465534	1.37956	0.574947	3.31071	0.652198
scaled degree of insight impairment	ordinal	fracture skullbase	0.0281947	0.465688	NA	NA	NA	0.652198
scaled degree of insight impairment	ordinal	intraparenchymal hemorrhage in parietal lobe R	0.0575108	0.466053	NA	NA	NA	0.652198
emotional dysregulation	binary	liquorrhea	0.242386	0.470985	1.27429	0.643549	2.42446	0.658127
scaled degree of insight impairment	ordinal	epidural hemorrhage in temporal lobe R	0.0370282	0.472461	NA	NA	NA	0.659216
remote memory impairment	binary	intraparenchymal hemorrhage in parietal lobe R	-0.349986	0.473551	0.704698	0.256563	1.79738	0.659764
disorientation	binary	contusion and laceration in parietal lobe R	0.231676	0.482579	1.26071	0.646455	2.37465	0.671353
remote memory impairment	binary	scaled pupil diameter L	0.5281	0.483351	1.69571	0.385711	7.54454	0.671439
emotional dysregulation	binary	upper extremity injury	0.200671	0.487611	1.22222	0.683817	2.13323	0.676363
emotional dysregulation	binary	external injury	-0.750967	0.489708	0.47191	0.0248065	2.81455	0.678278
scaled degree of insight impairment	ordinal	vomiting reflex	0.0262573	0.490942	NA	NA	NA	0.678992
emotional dysregulation	binary	subdural hemorrhage in temporal lobe R	0.180126	0.491791	1.19737	0.710831	1.9908	0.679174
communication disturbances	binary	scaled pupil diameter L	0.618929	0.493149	1.85694	0.289996	10.3212	0.680056
communication disturbances	binary	abdomen pelvis injury	0.264302	0.496832	1.30252	0.580692	2.7074	0.682437
disorientation	binary	intraparenchymal hemorrhage in parietal lobe R	-0.390524	0.497699	0.676703	0.189144	1.92123	0.682437
scaled degree of social functioning impairment	ordinal	intraparenchymal hemorrhage in temporal lobe R	0.0260455	0.496426	NA	NA	NA	0.682437
nonspecific psychiatric symptoms	binary	vomiting reflex	-0.238181	0.497761	0.78806	0.399444	1.59853	0.682437
scaled number of lobes with encephalomalacia	ordinal	intraventricular hemorrhage	0.0303367	0.498775	NA	NA	NA	0.682838
scaled degree of BADL impairment	ordinal	emotionally unstable after injury	-0.0308329	0.499642	NA	NA	NA	0.683037
hypobulia or hyperbulia	binary	vomiting reflex	-0.171717	0.505457	0.842217	0.503535	1.3873	0.689989
scaled degree of insight impairment	ordinal	pT cerebral ischemic infarction in frontal lobe L	-0.0430804	0.513329	NA	NA	NA	0.699725
intellectual impairment	binary	subdural hemorrhage in frontal lobe R	0.150656	0.515969	1.1626	0.736704	1.83121	0.702311
intellectual impairment	binary	fracture in occipital lobe L	0.220062	0.523177	1.24615	0.62931	2.45256	0.7111
nonspecific psychiatric symptoms	binary	fracture in temporal lobe R	-0.234073	0.525936	0.791304	0.391791	1.68488	0.713824
remote memory impairment	binary	epidural hemorrhage in temporal lobe R	0.19437	0.528788	1.21455	0.660868	2.22859	0.716667
hypobulia or hyperbulia	binary	face injury	0.160527	0.531178	1.17413	0.705398	1.93162	0.718876
scaled degree of social functioning impairment	ordinal	subdural hemorrhage in temporal lobe L	0.018746	0.534809	NA	NA	NA	0.722756
hypobulia or hyperbulia	binary	excitement after injury	0.349557	0.540338	1.41844	0.426491	4.21714	0.729186
scaled degree of social functioning impairment	ordinal	epidural hemorrhage in temporal lobe R	-0.025732	0.541224	NA	NA	NA	0.729342
emotional dysregulation	binary	fracture in frontal lobe R	-0.242425	0.543376	0.784722	0.339914	1.65222	0.7312
scaled degree of social functioning impairment	ordinal	intraparenchymal hemorrhage in parietal lobe L	0.034426	0.548403	NA	NA	NA	0.736916
scaled degree of insight impairment	ordinal	fracture in occipital lobe R	0.035372	0.5529	NA	NA	NA	0.741905
nonspecific psychiatric symptoms	binary	intraventricular hemorrhage	-0.264152	0.554948	0.767857	0.335718	1.98843	0.743598
intellectual impairment	binary	pT cerebral ischemic infarction in parietal lobe R	0.321048	0.556481	1.37857	0.462223	4.11194	0.744599
scaled degree of social functioning impairment	ordinal	face injury	0.0181035	0.565803	NA	NA	NA	0.753098
scaled number of lobes with encephalomalacia	ordinal	epidural hemorrhage in frontal lobe L	0.0289474	0.566018	NA	NA	NA	0.753098
intellectual impairment	binary	excitement after injury	0.31393	0.565232	1.36879	0.458983	4.08243	0.753098
nonspecific psychiatric symptoms	binary	intraparenchymal hemorrhage in temporal lobe L	-0.217765	0.565407	0.804314	0.392349	1.75546	0.753098
nonspecific psychiatric symptoms	binary	brain contusion and laceration	-0.35764	0.569319	0.699325	0.162496	2.08255	0.756427
nonspecific psychiatric symptoms	binary	lower extremity injury	-0.220062	0.573496	0.802469	0.384108	1.80526	0.760908
scaled degree of BADL impairment	ordinal	intraparenchymal hemorrhage in occipital lobe R	-0.0514264	0.575879	NA	NA	NA	0.761932
intellectual impairment	binary	pT cerebral ischemic infarction in frontal lobe R	0.233049	0.575256	1.26244	0.551554	2.86775	0.761932
remote memory impairment	binary	fracture in frontal lobe L	-0.195954	0.579539	0.82205	0.403885	1.63256	0.765365
nonspecific psychiatric symptoms	binary	fracture skullbase	0.20726	0.580091	1.2303	0.605725	2.66636	0.765365
scaled degree of social functioning impairment	ordinal	fracture in frontal lobe L	0.0257675	0.58209	NA	NA	NA	0.766932
hypobulia or hyperbulia	binary	intraparenchymal hemorrhage in parietal lobe L	0.247032	0.583294	1.28022	0.503957	3.01698	0.76745
disorientation	binary	excitement after injury	-0.361939	0.584904	0.696325	0.154975	2.28855	0.768499
scaled number of lobes with encephalomalacia	ordinal	pT cerebral ischemia infarction	0.0252536	0.587291	NA	NA	NA	0.770565
remote memory impairment	binary	epidural hemorrhage in frontal lobe R	0.180219	0.588255	1.19748	0.620328	2.30583	0.770761
communication disturbances	binary	delirium after injury	0.367725	0.5893	1.44444	0.313812	5.00116	0.771062
remote memory impairment	binary	fracture in parietal lobe R	0.158224	0.593703	1.17143	0.652513	2.09737	0.774468
scaled degree of social functioning impairment	ordinal	pT cerebral ischemic infarction in temporal lobe L	0.0433821	0.594172	NA	NA	NA	0.774468
scaled degree of social functioning impairment	ordinal	scaled pupil diameter L	0.0538702	0.594359	NA	NA	NA	0.774468
emotional dysregulation	binary	epidural hemorrhage in frontal lobe R	0.194624	0.596325	1.21485	0.572062	2.44402	0.77596
disorientation	binary	subdural hemorrhage in frontal lobe R	0.134207	0.597275	1.14363	0.690515	1.87353	0.77613
intellectual impairment	binary	epidural hemorrhage in frontal lobe R	0.175368	0.599383	1.19168	0.614492	2.29287	0.777401
disorientation	binary	pT cerebral ischemic infarction in frontal lobe L	0.222186	0.599897	1.2488	0.520814	2.7948	0.777401
communication disturbances	binary	fracture in frontal lobe R	0.209898	0.604139	1.23355	0.529195	2.63251	0.781827
scaled degree of insight impairment	ordinal	contusion and laceration in parietal lobe R	-0.0262416	0.607674	NA	NA	NA	0.783763
scaled degree of social functioning impairment	ordinal	fracture in parietal lobe L	0.0197756	0.608121	NA	NA	NA	0.783763
intellectual impairment	binary	intraparenchymal hemorrhage in parietal lobe R	-0.251314	0.606906	0.777778	0.283101	1.98441	0.783763
scaled degree of insight impairment	ordinal	amnesia after injury	0.0187688	0.614886	NA	NA	NA	0.789257
nonspecific psychiatric symptoms	binary	epidural hemorrhage in occipital lobe R	-0.327804	0.61409	0.720504	0.228233	3.18937	0.789257
communication disturbances	binary	scaled pupil diameter R	0.388001	0.614634	1.47403	0.303279	6.36502	0.789257
disorientation	binary	fracture in occipital lobe R	0.190444	0.621291	1.20979	0.548645	2.52172	0.796398
emotional dysregulation	binary	intraparenchymal hemorrhage in occipital lobe L	-0.283042	0.623481	0.753488	0.210403	2.1425	0.798123
scaled degree of insight impairment	ordinal	epidural hemorrhage in frontal lobe R	-0.0271312	0.625652	NA	NA	NA	0.798741
scaled degree of insight impairment	ordinal	fracture in frontal lobe R	-0.0271312	0.625652	NA	NA	NA	0.798741
scaled degree of BADL impairment	ordinal	epidural hemorrhage in occipital lobe R	-0.035	0.627285	NA	NA	NA	0.799746
nonspecific psychiatric symptoms	binary	pT cerebral ischemic infarction in frontal lobe L	-0.273696	0.630087	0.760563	0.27442	2.69588	0.802237
scaled degree of insight impairment	ordinal	epidural hemorrhage in frontal lobe L	-0.0275891	0.631284	NA	NA	NA	0.802681
hypobulia or hyperbulia	binary	fracture in parietal lobe L	-0.156091	0.632725	0.855482	0.438986	1.59209	0.803434
nonspecific psychiatric symptoms	binary	abdomen pelvis injury	-0.226235	0.634226	0.797531	0.333685	2.22002	0.80426
communication disturbances	binary	contusion and laceration in temporal lobe R	-0.133749	0.640029	0.87481	0.493235	1.52007	0.808368
communication disturbances	binary	fracture in parietal lobe R	-0.184429	0.639567	0.831579	0.363002	1.72855	0.808368
nonspecific psychiatric symptoms	binary	scaled pupil diameter R	0.48591	0.639227	1.62565	0.245451	14.7953	0.808368
scaled number of lobes with encephalomalacia	ordinal	epidural hemorrhage in frontal lobe R	0.0226821	0.642061	NA	NA	NA	0.809517
communication disturbances	binary	epidural hemorrhage in occipital lobe L	0.245081	0.642651	1.27772	0.407472	3.37465	0.809517
scaled degree of social functioning impairment	ordinal	intraparenchymal hemorrhage in parietal lobe R	-0.0290212	0.643594	NA	NA	NA	0.809627
scaled degree of social functioning impairment	ordinal	contusion and laceration in occipital lobe L	0.0236168	0.647051	NA	NA	NA	0.810742
emotional dysregulation	binary	epidural hemorrhage in parietal lobe L	0.175028	0.645694	1.19128	0.544287	2.45379	0.810742
communication disturbances	binary	pT cerebral ischemic infarction in parietal lobe R	-0.355931	0.646605	0.700521	0.107306	2.65218	0.810742
communication disturbances	binary	excitement after injury	-0.352221	0.650038	0.703125	0.107706	2.66198	0.813407
scaled degree of social functioning impairment	ordinal	contusion and laceration in temporal lobe L	0.0129599	0.653985	NA	NA	NA	0.817265
scaled degree of BADL impairment	ordinal	fracture in parietal lobe R	-0.0204276	0.659492	NA	NA	NA	0.82306
scaled degree of social functioning impairment	ordinal	epidural hemorrhage	0.0128571	0.660523	NA	NA	NA	0.823261
disorientation	binary	delirium after injury	0.267315	0.668565	1.30645	0.342096	4.25173	0.832187
scaled degree of social functioning impairment	ordinal	intraparenchymal hemorrhage in occipital lobe L	0.0267257	0.670054	NA	NA	NA	0.832945
nonspecific psychiatric symptoms	binary	epidural hemorrhage in temporal lobe L	-0.189106	0.671406	0.827699	0.363311	2.13783	0.83353
intellectual impairment	binary	face injury	0.0990526	0.675053	1.10412	0.693277	1.7532	0.83696
disorientation	binary	epidural hemorrhage	-0.0998969	0.681315	0.904931	0.55926	1.45402	0.842515
hypobulia or hyperbulia	binary	fracture in occipital lobe R	0.158605	0.680529	1.17187	0.531716	2.44115	0.842515
disorientation	binary	epidural hemorrhage in temporal lobe L	0.133198	0.683226	1.14248	0.589251	2.13435	0.843775
nonspecific psychiatric symptoms	binary	fracture in frontal lobe L	-0.208755	0.684215	0.811594	0.319962	2.49225	0.843895
communication disturbances	binary	pT cerebral ischemic infarction in frontal lobe R	-0.224681	0.690125	0.798771	0.22695	2.19006	0.849231
hypobulia or hyperbulia	binary	pT cerebral ischemic infarction in frontal lobe R	0.177786	0.690336	1.19457	0.473108	2.78613	0.849231
remote memory impairment	binary	excitement after injury	0.21641	0.691704	1.24161	0.41644	3.70207	0.849807
hypobulia or hyperbulia	binary	delirium after injury	0.237773	0.703278	1.26842	0.332218	4.12662	0.850387
scaled number of lobes with encephalomalacia	ordinal	delirium after injury	-0.0334821	0.697778	NA	NA	NA	0.850387
scaled number of lobes with encephalomalacia	ordinal	emotionally unstable after injury	0.0164506	0.700813	NA	NA	NA	0.850387
remote memory impairment	binary	epidural hemorrhage in occipital lobe L	-0.170772	0.702853	0.843014	0.339218	2.00907	0.850387
scaled degree of BADL impairment	ordinal	epidural hemorrhage in parietal lobe L	0.0206155	0.70163	NA	NA	NA	0.850387
emotional dysregulation	binary	excitement after injury	-0.255803	0.699696	0.774295	0.172193	2.54814	0.850387
intellectual impairment	binary	fracture skullbase	0.0896309	0.700819	1.09377	0.690929	1.72667	0.850387
nonspecific psychiatric symptoms	binary	intraparenchymal hemorrhage in frontal lobe R	-0.154151	0.703805	0.857143	0.40095	1.99968	0.850387
disorientation	binary	intraparenchymal hemorrhage in occipital lobe R	-0.262471	0.694993	0.769149	0.169714	2.57864	0.850387
emotional dysregulation	binary	intraparenchymal hemorrhage in parietal lobe L	0.178653	0.701912	1.19561	0.448908	2.87748	0.850387
scaled degree of insight impairment	ordinal	intraparenchymal hemorrhage in parietal lobe L	0.0277778	0.694642	NA	NA	NA	0.850387
scaled degree of insight impairment	ordinal	pT cerebral ischemic infarction in parietal lobe R	0.035607	0.694281	NA	NA	NA	0.850387
disorientation	binary	subdural hemorrhage in occipital lobe L	-0.162299	0.703862	0.850187	0.346657	1.8889	0.850387
scaled degree of insight impairment	ordinal	fracture in parietal lobe R	-0.0187075	0.705608	NA	NA	NA	0.850436
disorientation	binary	subdural hemorrhage in temporal lobe R	0.0973283	0.7057	1.10222	0.659944	1.81717	0.850436
scaled degree of BADL impairment	ordinal	external injury	-0.04459	0.70901	NA	NA	NA	0.851978
remote memory impairment	binary	epidural hemorrhage in temporal lobe L	0.11134	0.709681	1.11778	0.619011	2.00954	0.851978
scaled degree of social functioning impairment	ordinal	fracture in frontal lobe R	0.0166667	0.709377	NA	NA	NA	0.851978
nonspecific psychiatric symptoms	binary	epidural hemorrhage in frontal lobe R	0.206024	0.710662	1.22878	0.458366	4.27775	0.852074
remote memory impairment	binary	delirium after injury	0.215111	0.714342	1.24	0.380698	4.0391	0.853394
nonspecific psychiatric symptoms	binary	epidural hemorrhage in occipital lobe L	0.277211	0.715759	1.31944	0.365185	8.46826	0.853394
scaled degree of insight impairment	ordinal	excitement after injury	0.033148	0.716408	NA	NA	NA	0.853394
disorientation	binary	liquorrhea	0.121261	0.717176	1.12892	0.571587	2.14096	0.853394
hypobulia or hyperbulia	binary	subdural hemorrhage in frontal lobe R	0.0918075	0.716939	1.09615	0.662769	1.79259	0.853394
scaled degree of insight impairment	ordinal	subdural hemorrhage in occipital lobe L	0.0227453	0.713952	NA	NA	NA	0.853394
remote memory impairment	binary	epidural hemorrhage in parietal lobe R	-0.124298	0.720814	0.883117	0.440149	1.73748	0.855571
nonspecific psychiatric symptoms	binary	liquorrhea	0.180419	0.720649	1.19772	0.482497	3.63106	0.855571
scaled degree of social functioning impairment	ordinal	scaled pupil diameter R	0.0294013	0.72362	NA	NA	NA	0.857826
scaled degree of social functioning impairment	ordinal	epidural hemorrhage in occipital lobe L	0.0205832	0.725262	NA	NA	NA	0.858696
nonspecific psychiatric symptoms	binary	face injury	0.131362	0.726265	1.14038	0.56073	2.4739	0.858808
communication disturbances	binary	epidural hemorrhage in frontal lobe L	0.14723	0.728241	1.15862	0.474521	2.55037	0.86007
nonspecific psychiatric symptoms	binary	epidural hemorrhage in parietal lobe L	-0.174353	0.733633	0.84	0.331915	2.57602	0.863205
nonspecific psychiatric symptoms	binary	fracture in occipital lobe L	-0.174353	0.733633	0.84	0.331915	2.57602	0.863205
emotional dysregulation	binary	subdural hemorrhage in occipital lobe R	0.149261	0.732971	1.16098	0.465833	2.64738	0.863205
communication disturbances	binary	intraparenchymal hemorrhage in occipital lobe R	-0.261512	0.737798	0.769886	0.117273	2.95823	0.867027
nonspecific psychiatric symptoms	binary	excitement after injury	-0.261014	0.738856	0.77027	0.199976	5.06999	0.867194
nonspecific psychiatric symptoms	binary	contusion and laceration in temporal lobe R	0.115134	0.743412	1.12202	0.570869	2.28977	0.870381
emotional dysregulation	binary	fracture in parietal lobe L	-0.10989	0.742626	0.895933	0.451183	1.68993	0.870381
emotional dysregulation	binary	epidural hemorrhage in frontal lobe L	-0.130798	0.745435	0.877395	0.377723	1.86522	0.87167
communication disturbances	binary	external injury	-0.345746	0.750847	0.707692	0.0371337	4.24076	0.87568
scaled degree of insight impairment	ordinal	external injury	-0.0404273	0.751598	NA	NA	NA	0.87568
scaled number of lobes with encephalomalacia	ordinal	fracture in frontal lobe L	0.0161206	0.752125	NA	NA	NA	0.87568
disorientation	binary	intraparenchymal hemorrhage in temporal lobe R	-0.100647	0.752566	0.904252	0.471945	1.66161	0.87568
disorientation	binary	fracture in parietal lobe R	0.101846	0.754259	1.10721	0.572062	2.06341	0.876571
hypobulia or hyperbulia	binary	intraparenchymal hemorrhage in occipital lobe L	0.158042	0.755955	1.17122	0.40143	3.05848	0.877464
emotional dysregulation	binary	subdural hemorrhage in occipital lobe L	0.126867	0.759128	1.13527	0.480583	2.47866	0.880068
scaled degree of BADL impairment	ordinal	contusion and laceration in occipital lobe R	-0.019375	0.76558	NA	NA	NA	0.880372
hypobulia or hyperbulia	binary	emotionally unstable after injury	-0.0988006	0.763443	0.905923	0.463599	1.69246	0.880372
scaled degree of BADL impairment	ordinal	epidural hemorrhage in parietal lobe R	-0.016497	0.761888	NA	NA	NA	0.880372
intellectual impairment	binary	intraparenchymal hemorrhage in occipital lobe R	-0.175353	0.762673	0.839161	0.249103	2.56876	0.880372
emotional dysregulation	binary	pT cerebral ischemic infarction in temporal lobe R	0.212247	0.762122	1.23645	0.262119	4.55411	0.880372
scaled degree of BADL impairment	ordinal	scaled pupil diameter R	0.0292285	0.765905	NA	NA	NA	0.880372
nonspecific psychiatric symptoms	binary	subdural hemorrhage in temporal lobe R	-0.107151	0.765767	0.89839	0.451491	1.86953	0.880372
scaled degree of social functioning impairment	ordinal	external injury	0.029601	0.770497	NA	NA	NA	0.884576
communication disturbances	binary	fracture in occipital lobe R	-0.136491	0.77194	0.872414	0.315664	2.06335	0.885158
scaled number of lobes with encephalomalacia	ordinal	pT cerebral ischemic infarction in frontal lobe R	0.017205	0.777661	NA	NA	NA	0.890638
nonspecific psychiatric symptoms	binary	subdural hemorrhage in frontal lobe L	-0.0985591	0.780097	0.906142	0.459765	1.85331	0.892348
scaled degree of insight impairment	ordinal	delirium after injury	0.0267857	0.785186	NA	NA	NA	0.896002
nonspecific psychiatric symptoms	binary	subdural hemorrhage in frontal lobe R	0.100083	0.784482	1.10526	0.550959	2.34097	0.896002
scaled degree of insight impairment	ordinal	intraparenchymal hemorrhage in temporal lobe R	-0.0125378	0.790354	NA	NA	NA	0.900814
communication disturbances	binary	amnesia after injury	-0.0730491	0.798682	0.929555	0.523729	1.61664	0.908117
emotional dysregulation	binary	pT cerebral ischemic infarction in parietal lobe R	0.154487	0.798391	1.16706	0.313635	3.5899	0.908117
nonspecific psychiatric symptoms	binary	fracture in temporal lobe L	0.10619	0.799792	1.11203	0.511215	2.6939	0.908287
scaled degree of social functioning impairment	ordinal	delirium after injury	-0.0193089	0.804698	NA	NA	NA	0.909635
remote memory impairment	binary	fracture in occipital lobe R	-0.0889475	0.804825	0.914894	0.445028	1.84477	0.909635
disorientation	binary	fracture in temporal lobe R	0.0676422	0.802997	1.06998	0.621966	1.80647	0.909635
emotional dysregulation	binary	intraparenchymal hemorrhage in temporal lobe R	-0.081493	0.802767	0.921739	0.473216	1.71374	0.909635
hypobulia or hyperbulia	binary	epidural hemorrhage in frontal lobe R	-0.0915672	0.806787	0.9125	0.421157	1.85184	0.909889
remote memory impairment	binary	subdural hemorrhage in occipital lobe L	0.0908629	0.806973	1.09512	0.522732	2.27345	0.909889
emotional dysregulation	binary	vomiting reflex	-0.0637545	0.808196	0.938235	0.555695	1.56022	0.910183
intellectual impairment	binary	scaled pupil diameter R	-0.152273	0.809779	0.858754	0.243505	2.94981	0.910881
communication disturbances	binary	intraparenchymal hemorrhage in parietal lobe R	0.138358	0.811494	1.14839	0.318977	3.2928	0.911628
remote memory impairment	binary	scaled pupil diameter R	0.148364	0.81285	1.15994	0.336217	3.97861	0.911628
disorientation	binary	subdural hemorrhage in parietal lobe R	0.067774	0.813334	1.07012	0.60088	1.85926	0.911628
scaled degree of social functioning impairment	ordinal	contusion and laceration in frontal lobe R	-0.00675325	0.814799	NA	NA	NA	0.91219
intellectual impairment	binary	epidural hemorrhage in occipital lobe R	0.106602	0.81796	1.11249	0.437448	2.75989	0.914369
emotional dysregulation	binary	pT cerebral ischemic infarction in frontal lobe R	-0.111226	0.818679	0.894737	0.317139	2.19695	0.914369
disorientation	binary	epidural hemorrhage in frontal lobe L	-0.0883558	0.820535	0.915435	0.40802	1.90735	0.915109
emotional dysregulation	binary	fracture in frontal lobe L	-0.0913498	0.821276	0.912698	0.392007	1.94739	0.915109
scaled degree of insight impairment	ordinal	epidural hemorrhage in parietal lobe R	-0.0128183	0.823575	NA	NA	NA	0.91659
disorientation	binary	epidural hemorrhage in occipital lobe R	0.109903	0.827143	1.11617	0.385426	2.87448	0.9184
remote memory impairment	binary	subdural hemorrhage in occipital lobe R	-0.0870114	0.826971	0.916667	0.411663	1.991	0.9184
communication disturbances	binary	face injury	-0.0651562	0.828762	0.936921	0.50959	1.66917	0.91912
emotional dysregulation	binary	fracture skullbase	0.0561789	0.830642	1.05779	0.626533	1.7594	0.920125
scaled number of lobes with encephalomalacia	ordinal	amnesia after injury	0.00686401	0.83393	NA	NA	NA	0.920836
hypobulia or hyperbulia	binary	fracture in parietal lobe R	0.0680201	0.834203	1.07039	0.553405	1.99308	0.920836
hypobulia or hyperbulia	binary	intraparenchymal hemorrhage in parietal lobe R	-0.113329	0.832268	0.892857	0.282157	2.40656	0.920836
scaled degree of social functioning impairment	ordinal	emotionally unstable after injury	-0.00804829	0.835873	NA	NA	NA	0.921603
nonspecific psychiatric symptoms	binary	epidural hemorrhage in frontal lobe L	0.110457	0.842945	1.11679	0.414345	3.89938	0.924017
nonspecific psychiatric symptoms	binary	epidural hemorrhage in parietal lobe R	0.110457	0.842945	1.11679	0.414345	3.89938	0.924017
hypobulia or hyperbulia	binary	fracture in frontal lobe L	-0.0792108	0.839406	0.923845	0.410885	1.9315	0.924017
communication disturbances	binary	fracture skullbase	-0.0588553	0.842869	0.942843	0.518095	1.66783	0.924017
communication disturbances	binary	liquorrhea	0.0772917	0.84023	1.08036	0.485952	2.21616	0.924017
communication disturbances	binary	upper extremity injury	0.0635134	0.846183	1.06557	0.54597	1.98583	0.92542
communication disturbances	binary	subdural hemorrhage in parietal lobe R	0.0635134	0.846183	1.06557	0.54597	1.98583	0.92542
communication disturbances	binary	intraventricular hemorrhage	0.0731509	0.848692	1.07589	0.483925	2.2071	0.927093
scaled number of lobes with encephalomalacia	ordinal	face injury	0.0064628	0.850858	NA	NA	NA	0.927317
communication disturbances	binary	contusion and laceration in parietal lobe R	-0.0746018	0.85075	0.928113	0.403444	1.94141	0.927317
scaled degree of social functioning impairment	ordinal	epidural hemorrhage in frontal lobe R	0.00792231	0.860919	NA	NA	NA	0.933979
remote memory impairment	binary	pT cerebral ischemic infarction in frontal lobe L	0.0702043	0.859026	1.07273	0.487623	2.33137	0.933979
scaled number of lobes with encephalomalacia	ordinal	pT cerebral ischemic infarction in frontal lobe L	0.0101562	0.860626	NA	NA	NA	0.933979
scaled degree of social functioning impairment	ordinal	pT cerebral ischemic infarction in temporal lobe R	0.0151515	0.85899	NA	NA	NA	0.933979
scaled degree of BADL impairment	ordinal	fracture in frontal lobe R	-0.00901639	0.863957	NA	NA	NA	0.935129
scaled degree of insight impairment	ordinal	liquorrhea	0.00879195	0.863455	NA	NA	NA	0.935129
nonspecific psychiatric symptoms	binary	amnesia after injury	0.0594234	0.865947	1.06122	0.539602	2.16677	0.936213
scaled degree of insight impairment	ordinal	face injury	-0.00654161	0.867378	NA	NA	NA	0.936689
emotional dysregulation	binary	epidural hemorrhage in occipital lobe L	0.0772917	0.875964	1.08036	0.377408	2.72264	0.944728
communication disturbances	binary	intraparenchymal hemorrhage in temporal lobe R	0.0551408	0.876819	1.05669	0.506893	2.06675	0.944728
hypobulia or hyperbulia	binary	contusion and laceration in frontal lobe R	0.036037	0.87948	1.03669	0.650046	1.65297	0.946516
scaled degree of insight impairment	ordinal	epidural hemorrhage in temporal lobe L	0.00732331	0.883337	NA	NA	NA	0.948509
intellectual impairment	binary	fracture in frontal lobe R	-0.0495538	0.883218	0.951654	0.484454	1.8335	0.948509
scaled degree of BADL impairment	ordinal	subdural hemorrhage in occipital lobe L	0.0084365	0.884504	NA	NA	NA	0.948686
remote memory impairment	binary	contusion and laceration in occipital lobe R	0.0578196	0.887593	1.05952	0.467824	2.36563	0.950921
scaled degree of social functioning impairment	ordinal	fracture in occipital lobe R	0.00653595	0.891761	NA	NA	NA	0.951146
nonspecific psychiatric symptoms	binary	intraparenchymal hemorrhage in occipital lobe L	0.104329	0.891825	1.10997	0.302043	7.17229	0.951146
nonspecific psychiatric symptoms	binary	intraparenchymal hemorrhage in parietal lobe R	0.104329	0.891825	1.10997	0.302043	7.17229	0.951146
scaled degree of social functioning impairment	ordinal	pT cerebral ischemic infarction in frontal lobe L	-0.00732601	0.888846	NA	NA	NA	0.951146
scaled degree of insight impairment	ordinal	fracture in frontal lobe L	0.00751716	0.897184	NA	NA	NA	0.955784
remote memory impairment	binary	fracture in frontal lobe R	-0.0424774	0.899087	0.958412	0.491664	1.84292	0.956733
scaled degree of BADL impairment	ordinal	epidural hemorrhage in occipital lobe L	-0.00851393	0.90173	NA	NA	NA	0.956928
communication disturbances	binary	epidural hemorrhage in occipital lobe R	0.0700676	0.903269	1.07258	0.299391	3.04552	0.956928
disorientation	binary	fracture in frontal lobe L	-0.0475138	0.903316	0.953597	0.423921	1.99493	0.956928
nonspecific psychiatric symptoms	binary	scaled number of injury lobes	-0.0755534	0.901194	0.92723	0.279683	3.06864	0.956928
scaled degree of BADL impairment	ordinal	fracture in frontal lobe L	0.00660734	0.904567	NA	NA	NA	0.957182
scaled degree of insight impairment	ordinal	epidural hemorrhage	0.00423844	0.907145	NA	NA	NA	0.958837
remote memory impairment	binary	subdural hemorrhage in temporal lobe R	0.0264666	0.90998	1.02682	0.647688	1.62378	0.96076
scaled degree of social functioning impairment	ordinal	upper extremity injury	-0.00365779	0.916576	NA	NA	NA	0.962353
emotional dysregulation	binary	amnesia after injury	0.0268023	0.916056	1.02716	0.619942	1.68386	0.962353
emotional dysregulation	binary	contusion and laceration in occipital lobe L	0.0455116	0.916156	1.04656	0.423239	2.35569	0.962353
remote memory impairment	binary	pT cerebral ischemic infarction in occipital lobe R	-0.081678	0.915683	0.921569	0.179275	4.24068	0.962353
nonspecific psychiatric symptoms	binary	subdural hemorrhage in parietal lobe R	-0.0433417	0.914363	0.957584	0.450482	2.22541	0.962353
remote memory impairment	binary	epidural hemorrhage	-0.0213912	0.922	0.978836	0.637219	1.50178	0.963728
emotional dysregulation	binary	epidural hemorrhage in temporal lobe L	0.0338341	0.920455	1.03441	0.517366	1.9701	0.963728
scaled degree of BADL impairment	ordinal	excitement after injury	-0.00830816	0.922487	NA	NA	NA	0.963728
scaled degree of social functioning impairment	ordinal	excitement after injury	-0.00701139	0.922979	NA	NA	NA	0.963728
scaled degree of social functioning impairment	ordinal	fracture in parietal lobe R	0.00401026	0.919587	NA	NA	NA	0.963728
scaled number of lobes with encephalomalacia	ordinal	upper extremity injury	0.00353135	0.926121	NA	NA	NA	0.963818
scaled degree of social functioning impairment	ordinal	epidural hemorrhage in parietal lobe R	0.00437071	0.924744	NA	NA	NA	0.963818
intellectual impairment	binary	fracture in frontal lobe L	0.0326502	0.925911	1.03319	0.512224	2.04883	0.963818
scaled number of lobes with encephalomalacia	ordinal	abdomen pelvis injury	0.0041866	0.929535	NA	NA	NA	0.966308
communication disturbances	binary	pT cerebral ischemic infarction in temporal lobe R	0.0679507	0.932535	1.07031	0.159018	4.39631	0.968362
hypobulia or hyperbulia	binary	pT cerebral ischemic infarction in parietal lobe L	0.0450683	0.934225	1.0461	0.32553	2.90471	0.969054
hypobulia or hyperbulia	binary	contusion and laceration in parietal lobe R	-0.0258207	0.939481	0.97451	0.486439	1.86201	0.972207
nonspecific psychiatric symptoms	binary	epidural hemorrhage	-0.0252925	0.94071	0.975025	0.50282	1.92374	0.972207
hypobulia or hyperbulia	binary	epidural hemorrhage in frontal lobe L	0.027399	0.942404	1.02778	0.470752	2.11019	0.972207
hypobulia or hyperbulia	binary	epidural hemorrhage in parietal lobe R	0.027399	0.942404	1.02778	0.470752	2.11019	0.972207
nonspecific psychiatric symptoms	binary	pT cerebral ischemic infarction in frontal lobe R	-0.0491411	0.938775	0.952047	0.310239	4.15779	0.972207
communication disturbances	binary	contusion and laceration in frontal lobe R	-0.018065	0.947355	0.982097	0.572941	1.68032	0.97625
scaled degree of social functioning impairment	ordinal	contusion and laceration in temporal lobe R	0.0019285	0.948463	NA	NA	NA	0.976329
emotional dysregulation	binary	epidural hemorrhage	0.0148465	0.952251	1.01496	0.621808	1.64689	0.979162
nonspecific psychiatric symptoms	binary	subarachnoid hemorrhage	0.027081	0.954177	1.02745	0.371474	2.43083	0.980078
intellectual impairment	binary	epidural hemorrhage in frontal lobe L	-0.0194721	0.955386	0.980716	0.488594	1.93053	0.980255
intellectual impairment	binary	emotionally unstable after injury	0.0160003	0.956722	1.01613	0.565644	1.80561	0.980563
scaled degree of social functioning impairment	ordinal	thorax injury	-0.0015227	0.957865	NA	NA	NA	0.980602
scaled degree of BADL impairment	ordinal	fracture skullbase	0.00187529	0.958834	NA	NA	NA	0.980602
scaled degree of social functioning impairment	ordinal	contusion and laceration in parietal lobe R	-0.00189354	0.963189	NA	NA	NA	0.983993
scaled degree of social functioning impairment	ordinal	somatic injury	-0.00140056	0.964473	NA	NA	NA	0.984241
intellectual impairment	binary	pT cerebral ischemic infarction in frontal lobe L	0.0145988	0.97076	1.01471	0.455535	2.20489	0.988524
intellectual impairment	binary	subdural hemorrhage in occipital lobe R	0.0145988	0.97076	1.01471	0.455535	2.20489	0.988524
scaled degree of BADL impairment	ordinal	epidural hemorrhage in frontal lobe R	-0.00175968	0.973617	NA	NA	NA	0.989304
scaled degree of insight impairment	ordinal	epidural hemorrhage in parietal lobe L	0.00195246	0.972911	NA	NA	NA	0.989304
remote memory impairment	binary	emotionally unstable after injury	-0.00890434	0.975791	0.991135	0.554054	1.75866	0.990269
scaled degree of social functioning impairment	ordinal	epidural hemorrhage in temporal lobe L	0.0011534	0.977198	NA	NA	NA	0.990269
hypobulia or hyperbulia	binary	pT cerebral ischemic infarction in parietal lobe R	0.016878	0.977707	1.01702	0.273652	3.12282	0.990269
intellectual impairment	binary	contusion and laceration in occipital lobe R	-0.00978003	0.981091	0.990268	0.430817	2.21087	0.990607
emotional dysregulation	binary	contusion and laceration in parietal lobe R	0.00838872	0.980797	1.00842	0.493281	1.95332	0.990607
hypobulia or hyperbulia	binary	intraparenchymal hemorrhage in occipital lobe R	no enough data
nonspecific psychiatric symptoms	binary	external injury	no enough data
nonspecific psychiatric symptoms	binary	intraparenchymal hemorrhage in occipital lobe R	no enough data
nonspecific psychiatric symptoms	binary	contusion and laceration in frontal lobe L	-0.00390625	0.990739	0.996101	0.514313	1.94018	0.991788
remote memory impairment	binary	epidural hemorrhage in occipital lobe R	0.00739375	0.987258	1.00742	0.396248	2.49835	0.991788
scaled degree of BADL impairment	ordinal	fracture in occipital lobe R	-0.000921659	0.986822	NA	NA	NA	0.991788
emotional dysregulation	binary	fracture in parietal lobe R	0.0039396	0.990698	1.00395	0.502884	1.90801	0.991788
intellectual impairment	binary	pT cerebral ischemic infarction in occipital lobe R	0.0136988	0.985835	1.01379	0.197188	4.66589	0.991788
communication disturbances	binary	subdural hemorrhage in frontal lobe R	-0.00445435	0.987893	0.995556	0.551642	1.7519	0.991788
communication disturbances	binary	fracture in frontal lobe L	-0.00339559	0.993898	0.99661	0.387006	2.26169	0.993898

### Sheet: Table S7
Supplementary Table 7 Sensitivity analysis for associations between protein concentration in plasma and MDC or BADL.
	MDC (1-10 grades)					MDC (mild vs not-mild)					BADL impairment level					GOS
	Original*		Somatic injury-covariated**			Original*		Somatic injury-covariated**			Original*		Somatic injury-covariated**			Original*		Somatic injury-covariated**
	Coef.	PRaw	Coef.	PRaw		Coef.	PRaw	Coef.	PRaw		Coef.	PRaw	Coef.	PRaw		Coef.	PRaw	Coef.	PRaw
Tau	0.002	0.978	-0.008	0.916		-0.063	0.859	0.022	0.958		0.213	0.584	0.296	0.254		-0.596	0.123	0.086	0.856
NfL	-0.213	0.001	-0.166	0.015		1.065	0.002	0.849	0.018		0.627	2.840×10-4	0.421	0.07		0.403	0.279	0.038	0.926
GFAP	-0.191	0.003	-0.168	0.011		0.846	0.019	0.815	0.021		0.735	5.330×10-5	0.677	0.002		0.181	0.618	0.223	0.584
UCH-L1	-0.1	0.091	-0.017	0.784		0.515	0.11	0.201	0.531		0.516	0.003	0.452	0.025		-0.106	0.759	0.059	0.873
IL-6	-0.12	0.063	-0.128	0.137		1.031	0.004	1.068	0.023		0.401	0.029	0.322	0.267		0.488	0.194	0.466	0.383
Aβ40	-0.009	0.877	-0.007	0.956		0.167	0.601	0.231	0.584		0.081	0.631	0.067	0.803		-0.474	0.155	-0.328	0.494
Aβ42	0.015	0.774	-0.003	0.961		0.142	0.624	0.316	0.368		0.148	0.334	0.278	0.213		-0.048	0.875	-0.054	0.891
*: original results from association tests without fitting somatic injury as a covariate, **: association results from sensitive analysis where somatic injury is fitted as a covariate; N**=52 because of 32 NA of somatic injury.

### Sheet: Table S8
Supplementary Table 8 Association test results between protein concentrations in plasma and key chronic dimensional feautres of MDC.
		N (%)	NfL			GFAP
			Median (IQR)	Coef.	Adjust P	Median (IQR)	Coef.	Adjust P
Number of Lobes with Encephalomalacia	0	26 (31.0)	10.209 (7.516-19.867)	0.269	0.007*	118.891 (95.807-159.471)	0.372	3.020×10-4*
	1	18 (21.4)	13.264 (6.603-19.388)			118.066 (81.319-185.269)
	2	25 (29.8)	20.368 (10.455-34.748)			208.163 (149.879-284.299)
	3	11 (13.1)	20.326 (12.579-57.084)			311.499 (167.382-644.94)
	4	4 (4.8)	16.003 (14.819-26.719)			339.11 (240.257-431.533)
Disorientation	No	67 (79.8)	13.636 (8.038-22.272)	0.717	0.030*	132.715 (96.202-216.379)	0.772	0.037*
	Yes	14 (16.7)	27.703 (16.613-37.435)			268.880 (194.626-523.562)
	NA	3 (3.6)	7.679			144.715
Communication Disturbances	No	71 (84.5)	13.636 (8.038-21.548)	1.206	1.590×10-4*	134.617 (96.202-225.146)	0.587	0.09
	Yes	13 (15.5)	36.110 (17.136-57.840)			229.404 (149.423-431.533)
Nonspecific Psychiatric Symptoms	No	6 (7.1)	55.326 (37.367-75.090)	-1.865	1.375×10-4*	331.937 (284.299-400.857)	-0.854	0.091
	Yes	78 (92.9)	14.055 (7.956-22.356)			147.297 (99.766-225.422)
Intellectual Impairments	No	51 (60.7)	11.487 (7.904-20.347)	0.692	0.005*	125.706 (95.732-192.476)	0.743	0.003*
	Yes	33 (39.3)	21.208 (10.354-37.384)			205.576 (137.56-394.738)
Hypobulia or Hyperbulia	No	57 (67.9)	14.475 (8.249-20.992)	0.467	0.059	130.785 (95.784-194.626)	0.72	0.005*
	Yes	27 (32.1)	16.197 (7.693-37.418)			225.146 (126.544-383.627)
Degrees of Insight	Good	63 (75.0)	13.636 (8.038-22.272)	0.394	0.054	132.715 (96.000-198.107)	0.688	0.001*
	Partly	15 (17.9)	15.781 (9.123-31.278)			224.594 (133.364-413.778)
	Fully	6 (7.1)	37.435 (22.770-52.090)			400.857 (284.299-523.562)
Degrees of BADL Impairment	Self-care	35 (41.7)	9.933 (6.992-19.515)	0.627	0.001*	113.058 (80.726-157.972)	0.735	3.019×10-4*
	Partly Disabled	41 (48.8)	15.926 (9.377-22.770)			191.611 (125.662-260.881)
	Fully	8 (9.5)	55.965 (44.763-66.966)			523.562 (305.211-844.458)
	Disabled
Remote Memory Impairments	No	39 (46.4)	10.785 (7.883-19.961)	0.441	0.062	130.785 (101.752-192.476)	0.407	0.093
	Yes	43 (51.2)	20.289 (9.182-34.800)			192.277 (105.012-275.242)
	NA	2 (2.4)	14.616			144.168
Emotional Dysregulation	No	63 (75.0)	15.414 (8.601-25.319)	0.33	0.198	131.750 (96.964-205.886)	0.911	0.001*
	Yes	21 (25.0)	16.197 (7.558-35.481)			235.381 (144.715-523.562)
Social Functioning Impairment	Good	4 (4.8)	15.384 (8.827-23.274)	0.356	0.099	153.842 (107.76-278.641)	0.098	0.658
	Partly Disabled	50 (59.5)	11.426 (7.641-20.772)			150.436 (89.135-207.952)
	Severe Disabled	28 (33.3)	20.326 (11.807-36.144)			166.823 (119.055-308.118)
	NA	2 (2.4)	30.573			372.46
NfL and GFAP: Median concentration (IQR), pg/mg; *: PFDR <0.05.

### Sheet: Table S9
Supplementary Table 9 Association test results between IL-6 and key chronic dimensional features of MDC severity .
		N (%)	IL-6
			Median (IQR)	Coef.	Adjust P
Degrees of Insight impariment	Good	63 (75.0)	0.963	0.474	0.036*
			(0.603-1.359)
	Partly	15 (17.9)	1.212
			(0.703-2.413)
	Fully	6	1.551
		-7.1	(1.241-2.005)
Hypobulia or Hyperbulia	No	57 (67.9)	0.963	0.53	0.057
			(0.577-1.393)
	Yes	27 (32.1)	1.245
			(0.858-2.005)
Disorientation	No	67 (79.8)	0.963	0.823	0.036*
			(0.603-1.464)
	Yes	14 (16.7)	1.258
			(1.152-2.064)
	NA	3	0.854
		-3.6	(0.749-1.064)
Communication Disturbances	No	71 (84.5)	0.985	0.435	0.208
			(0.624-1.464)
	Yes	13 (15.5)	1.209
			(0.867-1.982)
Nonspecific Psychiatric Symptoms	No	6	1.827	-0.945	0.069
		-7.1	(1.230-2.064)
	Yes	78 (92.9)	0.995
			(0.620-1.443)
Remote Memory Impairments	No	39 (46.4)	0.963	-0.014	0.955
			(0.563-1.359)
	Yes	43 (51.2)	1.17
			(0.693-1.965)
	NA	2	0.658
		-2.4	(0.652-0.665)
IL-6: Median concentration (IQR), pg/mL; *: PFDR <0.05.

### Sheet: Table S10
Supplementary Table 10 Simplified summary of the significant association between protein concentrations in plasma and key chronic dimensional features of MDC
	NfL	GFAP	IL-6
Number of Lobes with Encephalomalacia	✓	✓
Disorientation	✓	✓	✓
Communication Disturbances	✓
Remote Memory Impairments
Social Functioning Impairment
Intellectual Impairments	✓	✓
Emotional Dysregulation		✓
Hypobulia or Hyperbulia		✓
Nonspecific Psychiatric Symptoms	✓
Degrees of BADL Impairment	✓	✓
Degrees of Insight Impairment		✓	✓
✓: PFDR < 0.05.
